# New frontiers in health literacy: Using ChatGPT to simplify health information for people in the community

**DOI:** 10.1101/2023.07.24.23292591

**Authors:** Julie Ayre, Olivia Mac, Kirsten McCaffery, Brad R McKay, Mingyi Liu, Yi Shi, Atria Rezwan, Adam G Dunn

**Author notes:** Corresponding author: Julie Ayre, Rm 128C Edward Ford Building, The University of Sydney, NSW.

## Abstract

**Background:** Most health information does not meet the health literacy needs of our communities. Writing health information in plain language is time-consuming but the release of tools like ChatGPT may make it easier to produce reliable plain language health information.

**Objective:** To investigate the capacity for ChatGPT to produce plain language versions of health texts.

**Design:** Observational study.

**Subjects:** Twenty-six health texts from reputable websites.

**Interventions:** ChatGPT was prompted to ‘rewrite the text for people with low literacy.’ Researchers captured three revised versions of each original text.

**Main Measures:** Objective health literacy assessment, including Simple Measure of Gobbledygook (SMOG), proportion of the text that contains complex language (%), number of instances of passive voice, and subjective ratings of key messages retained (%).

**Key Results:** On average, original texts were written at Grade 12.8 (SD=2.2) and revised to Grade 11.0 (SD=1.2), p<0.001. Original texts were on average 22.8% complex (SD=7.5%) compared to 14.4% (SD=5.6%) in revised texts. Original texts had on average 4.7 instances (SD=3.2) of passive text compared to 1.7 (SD=1.2) in revised texts. On average 80% of key messages were retained. The more complex original texts showed more improvements than less complex original texts. For example, when original texts were ≥ Grade 13, revised versions improved by an average 3.3 Grades (SD=2.2), p<0.001. Simpler original texts (< Grade 11) improved by an average 0.5 grades (SD=1.4), p<0.001.

**Conclusions:** This study used multiple objective assessments of health literacy to demonstrate that ChatGPT can simplify health information while retaining most key messages. However, the revised texts typically did not meet health literacy targets for grade reading level, and improvements were marginal for texts that were already relatively simple.

---

In the wake of COVID-19, health literacy has come to the forefront of public health research and practice, with persistent calls to provide health information that is easy to access and understand (1, 2). COVID-19 information has been continually assessed as too complex for people to understand, particularly for groups that may have low health literacy, such as those who are older, with lower education, and who have less fluency in a community’s dominant language (3–6). This issue is not limited to COVID-19. Studies consistently report that most health information does not address the health literacy needs of our communities. This includes information developed by government, health services, and non-government organisations (7, 8).

Addressing this issue is challenging given the vast amount of health information available online. Currently, writing in plain language requires a health information provider to manually implement advice from health literacy guidelines and checklists (9–12). This is a process that demands considerable expertise and time. Though there are tools for objectively assessing the health literacy of health information and automating text-simplification (13–15), revisions are still largely carried out by humans.

Recent advances in large language models present new opportunities that might transform our ability to develop plain language health information at scale. For example, in November 2022, OpenAI publicly released ChatGPT, a large language model that has been trained on a large database of text data to produce plausible, contextually appropriate, and human-like responses to *prompts*—typically questions or requests to produce writing meeting certain constraints. Large language models do not synthesise or evaluate evidence, but rather they predict what should come next in a piece of text by learning from large volumes of training data (16). ChatGPT is also capable of adapting text to different writing styles and audiences, has a simple user interface that does not require software or programming expertise, and is freely available.

There is limited evidence showing that ChatGPT can produce information that adheres to health literacy guidelines. Ali et al. (17) prompted ChatGPT to write patient-facing letters suitable for an 11–12-year-old, a target that aligns with health literacy recommendations in the US. On average, ChatGPT produced output at a US 9^th^ grade reading level (14–15 years), well above the prompt instructions. Ayoub et al. (18) used a well-established subjective health literacy instrument, the Patient Education Materials Assessment Tool, to evaluate the quality of postoperative patient instructions generated by ChatGPT. These instructions were rated as adequately understandable, actionable and generally complete (i.e. the instructions included 75% to 100% of key steps). However only 8 texts were generated and the grade reading levels of the texts were not reported, despite this being explicit in the ChatGPT prompt. Whilst these studies provide some insight into using ChatGPT to create plain language information, there is substantial room for improvement, both in terms of optimising the ChatGPT prompts and employing more comprehensive assessment of plain language. Other studies looking at ChatGPT outputs in health domains have found that e.g. simplified summaries of radiology reports were generally correct and complete, with low potential for harm, though the complexity of the language was not assessed (19, 20). Several studies have also identified a reasonable level of accuracy in ChatGPT output that responds to health questions (21–24).

This study sought to investigate the capacity for ChatGPT (GPT-3.5) to produce plain language versions of health texts across a range of health topics. To our knowledge no studies have evaluated the appropriateness of plain language health information generated by ChatGPT using multiple objective assessments.

## Appendix A and B for "New frontiers in health literacy: Using ChatGPT to simplify health information for people in the community": Appendix A.xlsx

### Sheet: Appendix A
Textnumber	Organisation	Website	Dateaccessed	keymessages	OriginalHealthText	originalnumberofwords	originalgrade	Revision1Grade	Revision2Grade	Revision3grade	originalcomplexlanguage	originalpassivevoice	Revision1	Revision2	Revision3	Revision1words	Revision1Complex	Revision1Passive	Revision2words	Revision2complex	Revision2Passive	Revision3words	Revision3Complex	Revision3Passive	keymessages_chat1pc	keymessages_chat2pc	keymessages_chat3pc
1	NDSS	https://www.ndss.com.au/wp-content/uploads/fact-sheet-insulin.pdf	2023-03-26	1. When you have type 1 diabetes, your pancreas can no longer make insulin, so you need to take insulin every day either via a pump or injections. 2. When you have type 2 diabetes, your pancreas can make insulin but not enough to keep your blood glucose levels in the target range, so your blood glucose levels will rise. 3. You can manage type 2 diabetes with healthy eating and regular physical activity but over time you may need glucose lowering medications to manage your blood glucose levels. This may be a tablet or injections (insulin or other medication). 4. Gestational diabetes is a type of diabetes that can occur during pregnancy. It can be managed by eating healthy, regular exercise and monitoring blood glucose levels. Sometimes you may need insulin injections or other medicine. 5. Insulin is a hormone that allows glucose to move from the bloodstream into the body’s cells 6. When you have diabetes, your pancreas either cannot make any or enough insulin, and/or the insulin it makes does not work well. 7. There are many types of insulin and different people need different types of insulin. 8. Basal insulin is a background insulin (intermediate or long-acting) and supplies the insulin your body needs throughout the whole day regardless of whether you are eating or fasting. 9. Bolus insulin works quickly (also known as ultrashort or short-acting) and is given with meals. It allows glucose from your carbohydrate food to be used as energy. 10. You may need more than one type of insulin to keep your blood glucose level in your target range. This will depend on your type of diabetes and your care plan. Your insulin needs may change over time and when you are unwell.	When you have type 1 diabetes, your pancreas can no longer make insulin. The cells in the pancreas that make insulin have been destroyed by the immune system. Instead, you need to have insulin injections several times a day, or insulin via an insulin pump. When you have type 2 diabetes, your pancreas can still make insulin but not enough to keep your blood glucose levels in the target range. When your pancreas is not making enough insulin and the insulin it makes does not work well, the blood glucose level will rise. You can manage your type 2 diabetes with healthy eating and regular physical activity. Over time, you may need glucose-lowering medications to help keep your blood glucose levels in your target range. This medication might be a tablet. You might also need to inject your medication to keep blood glucose levels in the target range. The medication might be insulin or other medicines that are injected. Gestational diabetes is a type of diabetes that can occur during pregnancy. In pregnancy, some of the hormones made by the placenta make it more difficult for insulin to work well. The pancreas then needs to make extra insulin to keep blood glucose levels in the target range. If the pancreas is unable to make enough insulin, blood glucose levels rise, and gestational diabetes develops. Gestational diabetes is managed by following a healthy eating plan, doing regular physical activity, and monitoring blood glucose levels. You may also need to use insulin injections or some other medicines until after your baby is born Insulin is a hormone that allows glucose to move from the bloodstream into the body’s cells. In the cells, glucose is used for energy. When you have diabetes, your pancreas either cannot make any or enough insulin, and/or the insulin it makes does not work well. This results in too much glucose in the bloodstream. Different people need different types of insulin. Your treatment needs to be tailored to your needs. Your doctor or diabetes nurse practitioner prescribe the insulin that is best for your lifestyle and blood glucose targets. They will talk to you about how to use your insulin. There are many types of insulin. Some insulins work for a short time in your body and others for 24 hours or more. Insulin can be given as a basal or a bolus dose. Basal insulin is a background insulin (also know as intermediate or long-acting insulin). It supplies the insulin your body needs throughout the whole day regardless of whether you are eating or fasting. Bolus insulin works quickly (also known as ultrashort or short acting insulin). It is given with meals. Bolus insulin allows glucose from your carbohydrate (carb) food to move from the bloodstream to enter the body’s cells to use as energy. You may need more than one type of insulin to keep your blood glucose level in your target range. This will depend on the type of diabetes you have and your diabetes care plan. The type and amount of insulin you need can change over time and when you are unwell. It is important to have regular appointments with your doctor and diabetes health professionals to review your diabetes care plan.	539	12.2616	11.2081	10.1258	10.6088	27.972	8	Insulin is a substance that helps glucose move from your blood into your cells to give you energy. If you have diabetes, your body might not make enough insulin, or the insulin it makes might not work well. This can cause too much glucose in your blood. Different people need different kinds of insulin, and your doctor or diabetes nurse will help you find the right kind for you. They will also show you how to use it. There are many types of insulin that work for different lengths of time. Some work quickly and are taken with meals, while others work slowly and provide a steady amount of insulin throughout the day. You might need more than one type of insulin to keep your blood glucose levels in the right range. Your diabetes care plan might change over time, so it's important to see your doctor and diabetes health professionals regularly.	Insulin is a hormone that helps your body use sugar for energy. If you have diabetes, your body may not make enough insulin, which can cause too much sugar in your blood. There are different kinds of insulin that work for different amounts of time. Your doctor or nurse will help you find the right kind for you. You may need more than one kind of insulin to keep your blood sugar at the right level. You'll need to see your doctor regularly to check how you're doing.	Insulin is a hormone that helps sugar move from your blood into your cells, where it is used for energy. If you have diabetes, your body may not make enough insulin or the insulin may not work well, causing too much sugar to stay in your blood. There are many types of insulin and your doctor will choose the best one for you based on your needs. Some types of insulin work quickly and others work for longer periods. Insulin can be given as a background dose or with meals. You may need more than one type of insulin to keep your blood sugar levels in a healthy range. Your treatment plan may change over time, so it is important to see your doctor regularly to review your care.	152	14.5047	1	88	9.18803	0	129	12.9412	2	45	30	55
2	WHO	https://www.who.int/news-room/fact-sheets/detail/cardiovascular-diseases-(cvds)	2023-03-26	1. Cardiovascular diseases (CVDs) are a diverse group of conditions that affect the heart and blood vessels 2. Coronary heart disease is a condition where the blood vessels that supply the heart become narrow or blocked leading to chest pain and heart attacks. 3. Cerebrovascular disease affects the blood vessels that supply the brain and can cause strokes. 4. Peripheral arterial disease affects blood vessels in arms and legs causing pain and impaired mobility. 5. Rheumatic heart disease caused by damage to heart muscle and valves from rheumatic fever. 6. Congenital heart disease refers to a group of conditions present at birth that affect structure and function of the heart. 7. Deep vein thrombosis and pulmonary embolism is when blood clots form in the veins, they can then dislodge and travel to the heart or lungs, which can be life threatening. 8. Heart attacks and strokes are usually caused by a blockage due to build up of fatty deposits on the inner walls of blood vessels (atherosclerosis). 9. Strokes can also be caused by bleeding from a blood vessel in the brain or blood clots in these blood vessels. 10. Progression of some CVDs can be prevented through lifestyle changes (diet, exercise, not smoking), medicine (e.g., cholestrol and blood-pressure lowering medications) and surgical/other interventions.	Cardiovascular diseases (CVDs) are a diverse group of conditions that affect the heart and blood vessels. These diseases include coronary heart disease, which is a condition where the blood vessels that supply the heart become narrow or blocked, leading to chest pain and heart attacks. Cerebrovascular disease affects the blood vessels that supply the brain and can result in strokes. Peripheral arterial disease affects the blood vessels in the arms and legs and can lead to pain and decreased mobility. Rheumatic heart disease is caused by damage to the heart muscle and valves from rheumatic fever. Congenital heart disease is a group of conditions that are present at birth and affect the structure and function of the heart. Deep vein thrombosis and pulmonary embolism are conditions that occur when blood clots form in the veins, which can be life-threatening if the clot dislodges and travels to the heart or lungs. Heart attacks and strokes are typically acute events that are often caused by a blockage in the blood vessels that supply the heart or brain. This blockage can be due to a build-up of fatty deposits on the inner walls of the blood vessels, a condition known as atherosclerosis. Strokes can also be caused by bleeding from a blood vessel in the brain or from blood clots that form in the blood vessels. CVDs are a leading cause of death worldwide, with over 17 million deaths reported each year. A significant proportion of these deaths are preventable through lifestyle changes such as maintaining a healthy diet, regular exercise, and not smoking. Additionally, medical treatments such as blood pressure and cholesterol-lowering medications, as well as surgery or other interventions, can help manage and prevent the progression of CVDs. Early detection and treatment of CVDs are essential to reduce the risk of complications and improve outcomes for those affected by these conditions.	310	13.0239	11.5674	13.4843	10.9516	26.0209	3	Heart and blood vessel problems are called cardiovascular diseases (CVDs). CVDs include many different types of illnesses like heart disease, which happens when the blood vessels that bring blood to the heart get blocked, leading to chest pain and heart attacks. There's also cerebrovascular disease, which affects the blood vessels that bring blood to the brain and can lead to strokes. Peripheral arterial disease affects the blood vessels in the arms and legs and can cause pain and difficulty moving. Rheumatic heart disease happens when rheumatic fever damages the heart muscle and valves, and congenital heart disease is a group of heart problems that are present from birth. Blood clots in the veins can also be life-threatening if they travel to the heart or lungs. CVDs are a major reason for many deaths worldwide. More than 17 million people die each year because of them. But, many of these deaths can be prevented by making healthy choices like eating well, exercising regularly, and not smoking. Medical treatments like taking medicines to control blood pressure and cholesterol, surgery, or other procedures can also help manage and prevent CVDs from getting worse. Detecting and treating CVDs early is crucial to lower the chances of serious problems and improve outcomes for people who have these illnesses.	Cardiovascular diseases (CVDs) are a bunch of different illnesses that hurt your heart and blood vessels. Some of these illnesses are called coronary heart disease, cerebrovascular disease, peripheral arterial disease, rheumatic heart disease, congenital heart disease, deep vein thrombosis, and pulmonary embolism. These illnesses can cause chest pain, strokes, pain in your arms and legs, and other problems. CVDs are very common and cause a lot of people to die every year. But you can help prevent these diseases by doing things like eating healthy food, getting exercise, and not smoking. If you already have CVDs, there are medicines and surgeries that can help you stay healthy. It's important to catch these diseases early and get treatment to help you feel better and stay healthy.	Heart and blood vessel problems are called cardiovascular diseases (CVDs). CVDs include many different conditions, such as blocked blood vessels that can cause chest pain and heart attacks, blocked blood vessels in the brain that can cause strokes, blocked blood vessels in the arms and legs that can cause pain and mobility problems, and damage to the heart from rheumatic fever. Some people are born with heart problems called congenital heart disease. Blood clots in the veins can also be dangerous and can cause problems in the heart and lungs. CVDs are a common cause of death worldwide, with more than 17 million people dying each year. You can lower your risk of CVDs by making healthy choices like eating healthy food, exercising regularly, and not smoking. If you have CVDs, there are medicines and surgeries that can help you manage and prevent the condition from getting worse. It is important to get treated early if you have CVDs to reduce the risk of complications and improve your health.	213	20.1058	2	125	25.3485	1	169	16.2675	2	75	20	45
3	Health Direct	https://www.healthdirect.gov.au/appendicitis#:~:text=Appendicitis%20is%20inflammation%20of%20the,can%20cause%20it%20to%20burst.	2023-04-02	1. Appendicitis is inflammation of the appendix. 2. The appendix is a thin pouch attached to the large intestine on the right side of the abdomen. 3. During appendicitis the appendix can burst. This can cause serious health problems. 4. If you suspect appendicitis,it is important to see a doctor as soon as possible, or go to an emergency department if the pain gets worse when moving or touching the stomach. 5. Pain starting near the belly button is the most common symptom of appendicitis. The pain then usually moves low down to the right hand side of the tummy and becomes more severe and more constant. 6. Appendicitis can be caused by an infection or a blockage in the appendix. 7. Appendicitis is most common in children and young adults. 8. To diagnose appendicitis a doctor may examine the person, do scans, and take blood tests. 9. The main treatment for appendicitis is surgery to remove the appendix.	Appendicitis is inflammation of the appendix. The appendix is a thin pouch attached to the large intestine on the right side of the abdomen. It is usually about the size of a finger. If you have appendicitis, the appendix can become swollen and infected. This can cause it to burst. If this happens, the infection is likely to spread throughout the abdomen, causing serious problems such as peritonitis (infection inside the abdomen) or an abscess around the appendix. If you think that you or someone in your care may have appendicitis, it is important that you see a doctor as soon as possible. If you or someone in your care is in significant pain that is made worse by moving or touching the stomach, go straight to your local emergency department. Pain is the most common symptom of appendicitis. It often starts near the navel, or belly button, and might come and go for a while. It then usually moves low down to the right in the abdomen (tummy) and becomes more severe and more constant. It usually hurts to walk or cough. Other common signs and symptoms of appendicitis are: • fever (high temperature) • an abdomen which is tender to touch, especially low on the right • nausea (feeling like throwing up) • loss of appetite (not feeling like eating) • vomiting, although usually only once or twice • diarrhoea or constipation. Young children can find it hard to say where the pain is, and all you may know is that they are sick. If it is appendicitis, usually the pain will only be in the right side of the stomach. Unlike gastro, vomiting or diarrhoea are usually mild with appendicitis. Appendicitis can be caused by an infection or a blockage in the appendix. Why this happens is not known, but it may be caused by food or faeces (poo) getting lodged in the appendix. The appendix becomes blocked, then inflamed, then infected. Appendicitis can occur at any age, but is most common in children and young adults. The main way a doctor diagnoses appendicitis is by talking about what has happened, and examining the person with the pain. It can be hard to diagnose appendicitis, especially in a young child. Even in adults, it can be hard to tell the difference between appendicitis and conditions like ectopic pregnancies, bowel infections and bowel obstructions. The doctor may need to examine the person with the pain a number of times. The doctor may also do scans (an ultrasound or CT scan) and blood tests to help make the diagnosis. These can help, but don’t give a definite answer. Sometimes the doctor may recommend an operation to check the appendix even if they are not certain it is inflamed. Since appendicitis is potentially life threatening if left untreated, doctors will err on the side of caution and operate, even if there is no firm diagnosis. The main treatment for appendicitis is an operation to remove the inflamed appendix, known as an appendectomy or appendicectomy. The appendix is not essential for health, and the body functions normally without one. Although surgery is the main treatment for appendicitis, sometimes antibiotics might be used instead. They do not work in all cases. Antibiotics may be used if surgery is delayed, for example, if you have to travel a long way to have the operation, or for patients who are not suitable for surgery such as being too frail. Your doctor may prescribe antibiotics before surgery to reduce the risk of infection. There is no proven way to prevent appendicitis.	590	11.9981	11.0626	10.7936	10.6503	21.3807	9	Appendicitis is when the appendix gets swollen and infected. The appendix is a small pouch attached to the large intestine in the lower right side of your belly. The most common symptom is pain that starts near your belly button and moves to your lower right belly. You may also have a fever, nausea, and vomiting. If you have these symptoms, you should see a doctor right away. Appendicitis can happen to anyone, but it is most common in children and young adults. Doctors usually diagnose it by talking to you and examining you. They may also do scans and blood tests to help make the diagnosis. Sometimes, they may recommend surgery to remove the appendix, even if they're not certain it's inflamed. This is because appendicitis can be life-threatening if left untreated. The main treatment for appendicitis is an operation to remove the inflamed appendix. This is called an appendectomy. Sometimes antibiotics are used instead of surgery, but they don't work for everyone. There's no proven way to prevent appendicitis.	Appendicitis is when the appendix, a small pouch attached to the large intestine in your belly, gets swollen and infected. This can be very dangerous if the appendix bursts and the infection spreads inside your belly. If you think you or someone you know might have appendicitis, it's important to see a doctor as soon as possible. The most common symptom is pain in the belly that starts near the belly button and moves to the lower right side. Other signs are fever, feeling sick, not wanting to eat, throwing up, and having trouble going to the bathroom. Appendicitis can happen to anyone, but it's more common in kids and young adults. Doctors will ask questions and do exams to figure out if someone has appendicitis, but it can be hard to tell for sure. If they're not sure, they might recommend an operation to remove the appendix, which is a common treatment. Sometimes antibiotics can be used instead, but they don't always work. There's no known way to prevent appendicitis.	Appendicitis is when a small part of your body called the appendix gets swollen and infected. This part is attached to your big intestine on the right side of your tummy and is about the size of your finger. If you have appendicitis, it can cause a lot of pain and make you very sick. If you think you or someone you know has appendicitis, it's important to see a doctor right away. The pain is the most common symptom of appendicitis. It starts near the belly button and then moves down to the right side of your tummy. It can be really painful to walk or cough. You might also have a fever, feel like throwing up, lose your appetite, or have diarrhea or constipation. Even young children can get appendicitis, but it's more common in children and young adults. Doctors can find it hard to tell if someone has appendicitis, but they'll ask you questions and examine you to figure it out. Sometimes they might need to do scans or blood tests to help. If the doctor thinks it might be appendicitis, they'll usually recommend an operation to take it out. If you have appendicitis, it's important to get treatment right away because it can be dangerous if left untreated. The main treatment is surgery, but sometimes antibiotics can help too. There's no way to prevent appendicitis, but if you think you might have it, make sure to see a doctor as soon as possible.	171	20.8619	4	171	15.6663	1	247	17.8808	1	83.3333	77.7778	72.2222
4	CDC	https://www.cdc.gov/diabetes/managing/diabetes-vision-loss.html	2023-03-26	1. Diabetic retinopathy is the leading cause of blindness in working-age adults 2. It’s caused when high blood sugar damages blood vessels in the retina, these damaged vessels swell, leak causing blurred vision / stopped blood flow. 3. Early stage retinopathy (non-proliferative) is when blood vessel walls in the retina weaken and bulge that form pouches which leak blood and fluid causing macular oedema and distortion of vision 4. Macular edema is the most common cause of blindness in people with diabetic retinopathy 5. Advanced stage (proliferative) is when the retina grows new blood vessels, which are fragile and can bleed into the vitreous. With lots of bleeding your vision may be completely blocked. 6. Advanced stage symptoms include blurry vision, floaters, trouble seeing colours, dark or empty areas, vision loss. 7. You may not have symptoms in the early stage, so it’s important to have a dilated eye exam at least once a year to detect problems early when treatment is most effective. 8. For most people treatment (especially when early) can repair damage and prevent vision loss 9. Treatment options include laser therapy, medicines (VEGF inhibitors), corticosteroid injections and surgery - vitrectomy or reattachment of the retina.	Diabetic Retinopathy is the leading cause of blindness in working-age adults. Diabetic retinopathy is caused when high blood sugar damages blood vessels in the retina (a light-sensitive layer of cells in the back of the eye). Damaged blood vessels can swell and leak, causing blurry vision or stopping blood flow. Sometimes new blood vessels grow, but they are not normal and can cause further vision problems. Diabetic retinopathy usually affects both eyes. Diabetic retinopathy has 2 main stages: Early stage (nonproliferative): Blood vessel walls in the retina weaken and bulge, forming tiny pouches (you won’t be able to detect them, but your eye doctor can). These pouches can leak blood and other fluid, which can cause a part of the retina called the macula to swell (macular edema) and distort your vision. Macular edema is the most common cause of blindness in people with diabetic retinopathy. About half of people with diabetic retinopathy will develop macular edema. Advanced stage (proliferative): In this stage, the retina begins to grow new blood vessels. These new vessels are fragile and often bleed into the vitreous (the clear gel between the lens and retina). With minor bleeding, you may see a few dark spots that float in your vision. If there’s a lot of bleeding, your vision may be completely blocked. You may not notice symptoms in the early stage. That’s why it’s very important to get a dilated eye exam at least once a year to catch any problems early when treatment is most effective. Symptoms in the advanced stage can include: • Blurry vision • Spots or dark shapes in your vision (floaters) • Trouble seeing colors • Dark or empty areas in your vision • Vision loss • Diabetic Retinopathy Treatment. Treating diabetic retinopathy can repair damage to the eye and even prevent blindness in most people. Treatment can start before your sight is affected, which helps prevent vision loss. Options include: • laser therapy (also called laser photocoagulation). This creates a barrier of scar tissue that slows the growth of new blood vessels. • Medicines called VEGF inhibitors, which can slow down or reverse diabetic retinopathy. • Removing all or part of the vitreous (vitrectomy). • Reattachment of the retina (for retinal detachment, a complication of diabetic retinopathy) • Injection of medicines called corticosteroids.	373	11.5739	10.0355	11.8164	13.6241	21.875	3	Diabetic Retinopathy can make you blind. It happens when high blood sugar damages blood vessels in the retina, the part of the eye that sees light. When blood vessels get damaged, they can leak and cause blurry vision or block blood flow. Sometimes new blood vessels grow, but they are not normal and can make vision worse. This can happen in both eyes. There are two stages of diabetic retinopathy. The early stage makes tiny pouches in the retina that can leak blood and fluid. This can cause swelling and distortion of your vision. The advanced stage makes the retina grow new blood vessels that can bleed into the clear gel between the lens and retina. This can cause dark spots, floaters, or even block your vision. You may not notice symptoms at first, so it's important to get an eye exam every year to catch any problems early. Treatment can help repair damage and prevent blindness. Options include laser therapy, medicines, surgery to remove the clear gel or fix the retina, and injections of medicine called corticosteroids.	Diabetic Retinopathy can cause blindness in adults who are of working age. It happens when high blood sugar damages the blood vessels in the back of the eye called the retina. When blood vessels are damaged, they can swell, leak, and cause blurry vision or stop blood flow. Sometimes, new blood vessels grow, but they are not normal and can cause further vision problems. This condition often affects both eyes. There are two main stages of diabetic retinopathy. In the early stage, the walls of the blood vessels in the retina weaken and bulge, forming tiny pouches. These pouches can leak blood and other fluids, which can cause the macula to swell and distort vision. Macular edema is the most common cause of blindness in people with diabetic retinopathy. In the advanced stage, the retina grows new blood vessels that are fragile and often bleed into the clear gel between the lens and retina, called vitreous. With minor bleeding, dark spots may float in vision, and with heavy bleeding, vision may be completely blocked. Early stage symptoms may not be noticeable, which is why it's important to get a yearly eye exam to detect any problems early when treatment is most effective. Advanced stage symptoms include blurry vision, spots or dark shapes in vision, trouble seeing colors, dark or empty areas in vision, and vision loss. Treating diabetic retinopathy is essential to repair damage to the eye and prevent blindness in most people. Treatment can begin before sight is affected, which helps prevent vision loss. Options for treatment include laser therapy, which creates a barrier of scar tissue to slow the growth of new blood vessels, VEGF inhibitors that can slow down or reverse diabetic retinopathy, removing all or part of the vitreous, reattachment of the retina, and injection of corticosteroids.	Diabetic Retinopathy is a disease that can cause blindness in adults who are working. High blood sugar can harm the blood vessels in the eye's retina, which can result in blurry vision or no blood flow. When new blood vessels form, they are abnormal and can cause further vision problems. Both eyes are usually affected by diabetic retinopathy. There are two stages of diabetic retinopathy: - Early stage (nonproliferative): The walls of the blood vessels in the retina weaken and bulge, causing tiny pouches to form, which can leak blood and fluid. This leakage can lead to swelling in the macula, a part of the retina that can cause blurry vision. Macular edema is the most common cause of blindness in people with diabetic retinopathy. Macular edema affects around half of people with diabetic retinopathy. - Advanced stage (proliferative): The retina begins to grow new, fragile blood vessels that can bleed into the clear gel (vitreous) between the lens and retina. This bleeding can cause dark spots that float in your vision or block your vision entirely. Symptoms of diabetic retinopathy in the advanced stage can include blurry vision, floaters or dark spots in your vision, difficulty seeing colors, dark or empty areas in your vision, or vision loss. It's important to get a dilated eye exam at least once a year to catch any problems early when treatment is most effective. Treatment for diabetic retinopathy can help repair damage to the eye and prevent blindness in most people. Treatment can start before your sight is affected, which helps prevent vision loss. Options include laser therapy (creating scar tissue to slow new blood vessel growth), VEGF inhibitors (medicines that can slow or reverse diabetic retinopathy), vitrectomy (removing all or part of the vitreous), reattachment of the retina (for retinal detachment, a complication of diabetic retinopathy), and corticosteroid injections.	178	17.5218	0	301	20.9917	3	306	23.0205	2	66.6667	88.8889	88.8889
5	Patient UK	https://patient.info/medicine/semaglutide-ozempic-rybelsus	2023-03-26	1. Some people can control the sugar in their blood by making changes to their diet and lifestyle but, for other people, medicines are given alongside the changes in diet. 2. Semaglutide is one of the medicines that are prescribed for people with type 2 diabetes. 3. It increases the amount of insulin your body produces, which reduces blood sugar levels, it also reduces the amount of glucagon produced by the pancreas which also reduces blood sugar levels. 5. Semaglutide also works on your stomach so that food passes more slowly through it. This means that the sugar from your meals takes longer to get into your blood. 6. It can be taken orally as a tablet or as an injection. 7. Injections should be given once a week on the same day of the week. 8. Semaglutide should be stored in the fridge but once in use you can keep pre-filled pen at room temrperature. 9. Tablets should be taken once every day at least 2 hours after food. You shouldn't drink, eat or take any medications for 30 minutes following. 10. Side effects include nausea and diarrhoea. Speak with a doctor if you develop severe stomach pain and sickness.	People with type 2 diabetes need treatment to control the amount of sugar in their blood. This is because good control of blood sugar levels reduces the risk of complications later on. Some people can control the sugar in their blood by making changes to their diet and lifestyle but, for other people, medicines are given alongside the changes in diet. Semaglutide is one of the medicines that are prescribed for people with type 2 diabetes. Semaglutide very closely resembles a natural hormone called glucagon-like peptide-1 (GLP-1) and it works in three ways. It increases the amount of insulin produced by your body, which then reduces the level of sugar in your blood. It also reduces the amount of a substance called glucagon being produced by your pancreas. Glucagon causes your liver to produce more sugar, so by reducing the amount of glucagon in your body, this also helps to reduce the levels of sugar in your blood. Semaglutide also works on your stomach so that food passes more slowly through it. This means that the sugar from your meals takes longer to get into your blood. Semaglutide can be used on its own or in addition to other diabetes medicines. It can be taken orally as a tablet or given as an injection just under the surface of the skin. An injection device called a pre-filled pen is used to inject a dose once weekly. Tablets must be taken every day. Your doctor will discuss with you which type of medicine might be most suitable for you. Semaglutide injections should be given once each week on the same day each week. Store unopened packs of semaglutide in a fridge. Once in use, you can keep the pre-filled pen at room temperature. Semaglutide tablets should be taken once every day at least two hours after food. You should not eat, drink or take any other oral medication for at least 30 minutes after your dose. The most common side-effects are feeling sick (nausea) and diarrhoea - these usually reduce over time. If at any time you develop severe stomach pain with sickness (nausea and vomiting), speak with a doctor as soon as possible.	362	11.7414	12.3678	10.4369	10.3803	19.3735	9	If you have type 2 diabetes, you need treatment to control the amount of sugar in your blood. This will help reduce the risk of complications later on. Some people can control their blood sugar by changing their diet and lifestyle, but others need medication along with these changes. One medicine that may be prescribed for type 2 diabetes is called Semaglutide. It works like a natural hormone called glucagon-like peptide-1 (GLP-1) in three ways. It increases the amount of insulin produced by your body, reduces the amount of a substance called glucagon being produced by your pancreas, and slows down the digestion of food in your stomach, which helps to reduce sugar levels in your blood. Semaglutide can be taken orally as a tablet or injected under the skin using a pre-filled pen once a week. Your doctor will decide which type of medicine is best for you. Remember to store unopened packs of semaglutide in a fridge and once you have opened them, you can keep them at room temperature. If you take Semaglutide tablets, you need to take them once a day at least two hours after food. You should avoid eating, drinking or taking any other oral medication for at least 30 minutes after your dose. Some common side-effects of Semaglutide are feeling sick and having diarrhea, but these usually go away over time. If you experience severe stomach pain with sickness, seek medical attention as soon as possible.	People with type 2 diabetes need treatment to control the amount of sugar in their blood. This helps to reduce the risk of problems later on. Some people can manage their blood sugar by making changes to their diet and lifestyle, but others need medicine as well. Semaglutide is a medicine that can help people with type 2 diabetes. It works by increasing the insulin in your body, reducing the amount of sugar in your blood, and making food pass through your stomach more slowly. You can take semaglutide as a tablet or an injection once a week. Your doctor will talk to you about which medicine is best for you. Semaglutide should be stored in the fridge before it is opened. After that, you can keep it at room temperature. You may feel sick or have diarrhea when you start taking semaglutide, but these side-effects should get better over time. If you have severe stomach pain, nausea, or vomiting, talk to your doctor right away.	People with type 2 diabetes need to control the sugar in their blood. This is important to avoid health problems in the future. Some people can do this by changing their diet and lifestyle, but others need medicine as well. One of the medicines that doctors prescribe is called semaglutide. It helps control blood sugar levels in three ways. First, it increases the amount of insulin your body produces, which lowers your blood sugar. Second, it reduces the amount of glucagon your pancreas makes. Glucagon can make your liver produce more sugar, so reducing it also helps lower your blood sugar. Third, it slows down your digestion so that sugar from your meals enters your bloodstream more slowly. Semaglutide can be taken alone or with other diabetes medicines. You can take it as a tablet or as an injection just under your skin. The injection is given once a week using a pre-filled pen. The tablets are taken once a day at least two hours after food. It's important not to eat, drink or take other oral medication for at least 30 minutes after taking the tablet. The most common side-effects are feeling sick and diarrhoea, but they usually go away after a while. If you have severe stomach pain with sickness, see a doctor as soon as possible. Semaglutide should be stored in the fridge when unopened, but once in use, you can keep the pen at room temperature. Your doctor will help you decide which medicine is best for you.	243	19.3343	4	166	14.9893	2	252	15.5353	5	94.4444	77.7778	94.4444
6	CDC	https://www.cdc.gov/diabetes/basics/diabetic-ketoacidosis.html	2023-03-26	1. DKA is a serious complication of diabetes that happens when there isn’t enough insulin. When ketones build up quickly, it can be life threatening 2. Early symptoms include being very thirsty and urinating more than usual. 3. More severe symptoms may appear if left untreated, including: fruity-smelling breath, fast deep breathing, dry skin and mouth, flushed face, muscle stiffness, headache, fatigue, vomiting and abdominal pain 4. It is most common in people with type 1 diabetes but can also happen in people with type 2 diabetes 5. Illness, missed insulin or the wrong insulin dose are themes common causes of DKA. 6. To prevent DKA you need to monitor your blood sugar regularly and taking insulin as prescribed. Monitor blood sugar more frequently when sick and contact your healthcare provider if blood sugar is consistently high. You should also have a sick-day plan which may mean adjusting your medicines. 8. If you suspect DKA seek medical attention immediately 7. Treatment usually takes place in a hospital. You may need IV fluids, insulin therapy, and electrolyte replacement therapy	Diabetic ketoacidosis (DKA) is a serious complication of diabetes that occurs when there isn't enough insulin to allow blood sugar into the cells for energy. Instead, the body breaks down fat for fuel, which produces ketones. If the ketones build up too quickly, they can become life-threatening.The early symptoms of DKA include being very thirsty and urinating more than usual. If untreated, more severe symptoms can appear quickly, such as: • Fast, deep breathing • Dry skin and mouth • Flushed face • Fruity-smelling breath • Headache • Muscle stiffness or aches • Being very tired • Nausea and vomiting • Stomach pain DKA is most common among people with type 1 diabetes, but it can also occur in people with type 2 diabetes. Illness, missed insulin shots, or the wrong insulin dose are the most common causes of DKA. Other causes include: • heart attack or stroke • physical injury • alcohol or drug use • certain medications. Preventing DKA involves monitoring your blood sugar regularly and taking insulin as prescribed. If you're sick, it's essential to monitor your blood sugar more frequently and contact your healthcare provider if your blood sugar is consistently high. You should also have a sick-day plan in place, which may involve adjusting your insulin dose or medication. If you suspect you have DKA, seek medical attention immediately. Treatment typically involves hospitalization and may include intravenous fluids, insulin therapy, and electrolyte replacement therapy.In summary, DKA is a severe complication of diabetes that can be life-threatening. It's essential to monitor your blood sugar regularly, take insulin as prescribed, and seek medical attention immediately if you suspect you have DKA. If you have DKA, you’ll be treated in the emergency room or admitted to the hospital. Your treatment will likely include: • replacing fluids you lost through frequent urination and to help dilute excess sugar in your blood. • Replacing electrolytes (minerals in your body that help your nerves, muscles, heart, and brain work the way they should). Too little insulin can lower your electrolyte levels. • Receiving insulin. Insulin reverses the conditions that cause DKA. • Taking medicines for any underlying illness that caused DKA, such as antibiotics for an infection.	349	13.5817	11.4731	14.1918	12.092	28.483	1	Diabetic ketoacidosis (DKA) is a serious problem for people with diabetes. It happens when your body doesn't have enough insulin to use sugar for energy, so it starts breaking down fat instead. This produces something called ketones, which can be very dangerous if they build up too quickly. The first signs of DKA are feeling very thirsty and going to the bathroom more often than usual. If you don't get help, you can start having more severe symptoms like fast breathing, dry skin, and fruity-smelling breath. DKA is most common in people with type 1 diabetes, but it can happen to anyone with diabetes. Some things that can cause DKA are missing your insulin shots, being sick, or taking the wrong dose of medicine. It can also happen if you have a heart attack, a physical injury, or use drugs or alcohol. The best way to prevent DKA is to check your blood sugar often and take your medicine like your doctor tells you to. If you're sick, you need to be extra careful and check your blood sugar more often. If you think you might have DKA, you should go to the doctor right away. If you do have DKA, you'll need to go to the hospital. They will give you fluids to replace what you lost from going to the bathroom so much. They will also give you medicine to replace the minerals in your body that help you feel good. You'll get insulin to fix the problem that caused DKA, and medicine to treat any other problems you might have.	Diabetic ketoacidosis (DKA) is a severe problem for people with diabetes when their body can't use sugar for energy because there's not enough insulin. Instead, the body breaks down fat and makes ketones, which can be harmful if they build up too fast. Early signs of DKA include feeling very thirsty and peeing a lot. If left untreated, it can cause more severe symptoms like breathing quickly, dry skin and mouth, fruity breath, headache, muscle aches, nausea, vomiting, stomach pain, and feeling very tired. DKA happens mostly in people with type 1 diabetes, but it can also affect people with type 2 diabetes. The most common reasons for DKA are getting sick, missing insulin shots, or taking the wrong amount. It can also happen if someone has a heart attack or stroke, physical injury, uses drugs or alcohol, or certain medications. Preventing DKA is important and includes regularly checking your blood sugar levels, taking insulin as directed, and contacting your healthcare provider if your blood sugar is too high or if you're feeling sick. If you think you have DKA, go to the hospital right away. Treatment usually involves getting fluids through an IV, taking insulin, and replacing lost electrolytes. You may also need medication for any underlying illness that caused DKA, such as antibiotics for an infection. In summary, DKA is a severe complication of diabetes that needs immediate medical attention.	Diabetic ketoacidosis (DKA) is a serious problem that can happen when your body doesn't have enough insulin to use sugar for energy. Instead, your body breaks down fat, which makes ketones. If ketones build up too fast, it can be life-threatening. Signs of DKA include feeling very thirsty and urinating more than usual. If you don't get help, you may also have fast, deep breathing, dry skin and mouth, and fruity-smelling breath, among other symptoms. People with type 1 diabetes are at the highest risk for DKA, but it can also happen to people with type 2 diabetes. DKA can be caused by illness, missing insulin shots, or taking the wrong amount of insulin, among other things. To prevent DKA, you should check your blood sugar often and take insulin as directed. If you're sick, you should check your blood sugar more often and call your healthcare provider if it stays too high. You should also have a plan for what to do if you get sick, which may mean changing your insulin dose or medicine. If you think you have DKA, you need to see a doctor right away. Treatment for DKA usually involves going to the hospital and getting fluids, insulin, and electrolytes. You may also need medicine to treat the underlying illness that caused the DKA.	263	10.7768	0	232	22.5124	0	219	16.6399	1	81.25	93.75	100
7	Better Health, Victoria	https://www.betterhealth.vic.gov.au/health/conditionsandtreatments/back-pain	2023-04-10	1. For most people back pain comes on quickly (acute back pain), but then improves or goes away within three to six weeks. 2. For some people the pain comes back and can last more than three months. 3. The causes of back pain are not fully understood. Most people with back pain don’t have any significant damage to their spine. 4. Common causes of back pain include repetitive or heavy lifting (manual handling), sudden awkward movement, not getting enough regular physical activity (being sedentary), poor posture, being overweight or obese, stress – muscle tension. Some health conditions are also linked to back pain, such as arthritis, sciatica, spinal stenosis, osteoporosis. 5. There are also a number of things that can make it more likely that the back pain will become persistent, such as already living with, or developing, negative beliefs about your chances of recovery, already living with, or developing, depression or anxiety, work-related issues. 6. In most cases of back pain, imaging is not useful and is not recommended. 7. Most people can manage their pain with over-the-counter pain relief, staying active and other self-management techniques. Surgery is rarely needed.	For most people back pain comes on quickly (acute back pain), but then improves or goes away within three to six weeks. However, it is common for it to come back, with some people going on to develop more persistent pain (that lasts for more than three months). Back pain can have a significant impact on all aspects of life including daily activities, family life, work, recreation and social activities. The causes of back pain are not fully understood. Most people with back pain don’t have any significant damage to their spine. The pain comes from the muscles, ligaments and joints. Common causes of back pain include: • repetitive or heavy lifting (manual handling) • sudden awkward movement • not getting enough regular physical activity (being sedentary) • poor posture • being overweight or obese • stress – muscle tension. Some health conditions are also linked to back pain, such as arthritis, sciatica, spinal stenosis, osteoporosis. There are also a number of things that can make it more likely that the back pain will become persistent, such as: • already living with, or developing, negative beliefs about your chances of recovery • already living with, or developing, depression or anxiety • work-related issues. In a very small number of people, back problems are caused by a serious condition such as cancer, inflammatory problems, infection, fracture or compression of the nerves in the spine. However this is rare, and your doctor will check for these causes. Your doctor or healthcare clinician will ask about your back pain, including the potential causes or triggers, type of pain (for example, burning or stabbing pain), whether the pain radiates (for example, moves into your legs), whether you have had back pain before, things that make your pain worse, things that make it better, and will conduct a thorough physical exam. Your doctor may refer you for some tests if they think there may be a more serious cause for your back pain. However, in most cases of back pain, imaging (such as x-rays, CT or MRI scans) is not useful and is not recommended. Unnecessary tests can be expensive, and some scans involve exposure to radiation that is better avoided if the results will not help with your treatment. A thorough examination by your doctor will decide whether more investigations are appropriate or will be helpful in developing a treatment plan that is right for you. It is important to know that many investigations show ‘changes’ to your spine that are likely to represent the normal passage of time, not ‘damage’ to your spine. Most people recover quickly from acute back pain, whether they seek treatment or manage by themselves. Over-the-counter pain relievers and staying active will help lessen pain and help you get on with your life. Surgery is rarely needed for back pain unless a more serious issue or condition is causing your back pain, or if nerve compression is present. Almost everyone suffers back pain at some stage in their lives. Most people recover quickly with little or no treatment. The best medicine involves staying active and at work whenever possible, as well as remaining positive about recovery. In most cases, acute back pain will get better within three to six weeks. Some people can develop recurrent or persistent back pain, however working with your healthcare team and using self-management techniques will lead to the best outcomes. It is important to understand that, even with persistent back pain, most people are able to remain at work and lead a full life.	580	12.6442	9.25534	11.0724	9.85127	16.4618	6	Most people get back pain suddenly, but it usually gets better within three to six weeks. Sometimes the pain comes back, and some people have pain that lasts for more than three months. Back pain can make it hard to do everyday things like work, play, or be with family and friends. We don't know everything about why back pain happens. Most people with back pain don't have anything seriously wrong with their spine. The pain comes from muscles, ligaments, and joints. Some common reasons for back pain are lifting heavy things, moving awkwardly, not being active enough, having bad posture, being overweight, or feeling stressed. Some health problems like arthritis, sciatica, spinal stenosis, or osteoporosis can also cause back pain. Some things can make back pain last longer, like thinking you won't get better, feeling sad or worried, or having trouble at work. Only a few people with back pain have a serious health problem like cancer or an infection. Your doctor or healthcare worker will ask about your pain, how it feels, and if it goes down your legs. They will check your back and maybe send you for tests if they think you need them. But most people with back pain don't need tests like x-rays, CT scans, or MRI scans. Most people with back pain get better quickly, even without treatment. You can take medicine you can buy without a prescription, like pain relievers, and keep moving to help the pain go away. You usually don't need surgery for back pain unless you have a serious problem or a pinched nerve. Lots of people get back pain at some point in their life. Most people feel better within three to six weeks. Some people have back pain that comes back or lasts longer, but you can work with your healthcare team to find ways to manage the pain and keep living your life. Even with long-term pain, most people can still work and do what they enjoy.	Back pain can happen suddenly but usually goes away within three to six weeks. However, sometimes it can come back and last longer. Back pain can make it hard to do daily activities, spend time with family, work, or do things for fun. It's not fully understood why back pain happens, but it's usually not from a serious problem with the spine. Common causes of back pain include lifting heavy things, moving awkwardly, not being active enough, having bad posture, being overweight, or being stressed. Some health conditions can also cause back pain, like arthritis or sciatica. Sometimes people with back pain might have negative thoughts about getting better or feel sad or anxious, or have work-related problems that make the pain worse. In rare cases, back pain can be caused by something serious like cancer or an infection. Your doctor will ask about your back pain and may do a physical exam to check for serious problems. They might also suggest tests, but usually imaging tests like x-rays or MRI scans aren't needed and can be expensive. Most people recover quickly from back pain without needing treatment. Over-the-counter pain relievers and staying active can help. Surgery is not often needed unless there's a serious problem. Even with persistent back pain, most people can still do their job and enjoy life. Working with a healthcare team and using self-care techniques can help with long-term back pain.	Back pain is when your back hurts. Sometimes it goes away on its own within a few weeks, but sometimes it keeps coming back and can last for months. Back pain can make it hard to do things you like, such as work or spend time with family and friends. The reasons why people get back pain are not completely known, but it can be caused by lifting heavy things, moving suddenly, not getting enough exercise, having bad posture, being overweight, or feeling stressed. Some health problems can also cause back pain, like arthritis or sciatica. In rare cases, back pain can be a sign of a serious health problem like cancer or an infection, but most of the time it is not. Your doctor will ask you questions and do an exam to figure out what is causing your back pain. They might also do some tests, but most of the time these tests are not necessary. The good news is that most people recover from back pain quickly without any special treatment. You can take over-the-counter pain medicine and stay active to help with the pain. Surgery is usually not needed for back pain, unless there is a serious problem causing it. Almost everyone gets back pain at some point, but most people feel better on their own. If your pain keeps coming back or lasts a long time, it is important to work with your healthcare team to find ways to manage the pain and keep doing the things you like to do.	331	9.58244	0	236	8.82145	5	256	6.82643	2	100	75	62.5
8	CDC	https://www.cdc.gov/diabetes/library/features/diabetes-nerve-damage.html	2023-03-26	1. High blood sugar can lead to nerve damage called diabetic neuropathy 2. You can prevent or delay nerve damage by keeping your blood sugar close to your target levels 3. Nerve damage can cause problems ranging from mild numbness to severe pain 4. Peripheral nerve damage is the most common type for people with diabetes. It affects your hands, feet, legs and arms. Symptoms include pins and needles, tingling, increased sensitivity, numbness, weakness, foot problems such as ulcers, infections, bone and joint pain. 5. Finding and treating foot problems early can lower the risk of developing serious infections which may need amputation. 6. Autonomic nerve damage affects heart, bladder, stomach, intestines, sex organs and eyes. Symptoms include bladder, bowel problems causing urine leakage, constipation and diarrhoea, nausea, vomiting, loss of appetite, changes in how your eyes adjust from light to dark, decreased sexual response. 7. Proximal nerve damage affects nerves in thighs, hips, buttocks, legs, stomach and chest area. Symptoms include severe pain and trouble standing up. 8. Focal nerve damage affects single nerves, most often in hand, head, torso or leg. Symptoms include trouble focusing vision, aches behind one eye, bell’s palsy, numbness, tingling, and weakness in your hands.	High blood sugar can lead to nerve damage called diabetic neuropathy. You can prevent it or slow its progress by keeping your blood sugar as close to your target range as possible and maintaining a healthy lifestyle. Managing your blood sugar is an essential part of your diabetes care plan. Not only does it help you with day-to-day wellness, but it can also help prevent serious health problems down the road. Nerve damage is one possible complication from having high blood sugar levels for a long time. High blood sugar damages your nerves, and these nerves may stop sending messages to different parts of your body. Nerve damage can cause health problems ranging from mild numbness to pain that makes it hard to do normal activities. Half of all people with diabetes have nerve damage. The good news is that you can help prevent or delay it by keeping your blood sugar as close to your target levels as possible. When you do this, you’ll also have more energy, and you’ll feel better! Symptoms of nerve damage usually develop slowly, so it’s important to notice your symptoms early so you can take action to prevent it from getting more serious. There are four main types of nerve damage. 1. Peripheral nerve damage. Have you felt “pins and needles” or tingling in your feet? Maybe you feel like you’re wearing socks or gloves when you aren’t. Your feet may be very sensitive to touch—even a bed sheet can hurt. These are all symptoms of peripheral nerve damage. Peripheral nerve damage affects your hands, feet, legs, and arms, and it’s the most common type of nerve damage for people with diabetes. It generally starts in the feet, usually in both feet at once. Other symptoms may include: • pain or increased sensitivity, especially at night • numbness or weakness • Serious foot problems, such as ulcers, infections, and bone and joint pain. You may not notice pressure or injuries causing blisters or sores, which can lead to infections, sores that don’t heal, or ulcers. Sometimes amputation (removal by surgery) is necessary. Finding and treating foot problems early can lower your chances of developing a serious infection. 2. Autonomic Nerve Damage. Autonomic nerve damage affects your heart, bladder, stomach, intestines, sex organs, or eyes. Symptoms may include: • bladder or bowel problems that may cause urine leakage, constipation, or diarrhea • nausea, loss of appetite, and vomiting • changes in how your eyes adjust from light to dark • decreased sexual response, including trouble getting an erection in men or vaginal dryness in women. 3. Proximal Nerve Damage. Proximal nerve damage affects nerves in the thighs, hips, buttocks, or legs. It can also affect the stomach and chest area. Symptoms may include: • severe pain in the hip and thigh or buttock • trouble getting up from a sitting position • severe stomach pain. 4. Focal Nerve Damage. Focal nerve damage affects single nerves, most often in your hand, head, torso, or leg. Symptoms may include: • trouble focusing your vision or having double vision • aches behind one eye • not being able to move one side of your face (Bell’s palsy) • numbness or tingling in your hands or fingers • weakness in your hand that may make you drop things.	535	10.1556	10.5502	10.718	9.36222	20.9273	0	If you have high blood sugar, you may develop nerve damage called diabetic neuropathy. This can cause health problems like numbness or pain that makes it hard to do normal activities. Half of all people with diabetes have nerve damage, but you can prevent it by keeping your blood sugar levels as close to your target range as possible and living a healthy lifestyle. Nerve damage usually develops slowly, so it’s important to notice your symptoms early so you can prevent it from getting more serious. There are four main types of nerve damage: peripheral, autonomic, proximal, and focal. Each type affects different parts of your body and has different symptoms. Peripheral nerve damage affects your hands, feet, legs, and arms, and it’s the most common type of nerve damage for people with diabetes. Symptoms include pain, numbness, weakness, and foot problems. Autonomic nerve damage affects your heart, bladder, stomach, intestines, sex organs, or eyes. Symptoms include bladder or bowel problems, nausea, and decreased sexual response. Proximal nerve damage affects nerves in the thighs, hips, buttocks, or legs, and it can cause severe pain and trouble getting up from a sitting position. Focal nerve damage affects single nerves, most often in your hand, head, torso, or leg. Symptoms include trouble focusing your vision, aches behind one eye, and weakness in your hand that may make you drop things. If you have diabetes, it’s important to manage your blood sugar and watch for symptoms of nerve damage. Finding and treating problems early can help prevent serious health problems down the road.	When you have diabetes, it's important to keep your blood sugar levels under control. If your blood sugar is too high for a long time, it can cause nerve damage. This is called diabetic neuropathy. Nerve damage can cause problems like numbness, pain, and difficulty doing normal activities. But there's good news! You can prevent or delay nerve damage by keeping your blood sugar levels as close to your target range as possible and living a healthy lifestyle. This will not only help you feel better but also prevent serious health problems in the future. Nerve damage can cause various problems, such as tingling in your feet or hands, sensitivity to touch, foot problems like ulcers and infections, and sexual problems. It can also affect your heart, bladder, stomach, intestines, and eyes. The symptoms of nerve damage usually develop slowly, so it's important to notice them early and take action. There are four main types of nerve damage: peripheral, autonomic, proximal, and focal. Peripheral nerve damage is the most common type and affects your hands, feet, legs, and arms. Autonomic nerve damage affects your internal organs, while proximal nerve damage affects your thighs, hips, buttocks, and stomach. Focal nerve damage affects a single nerve in your hand, head, torso, or leg. If you have diabetes, it's important to keep an eye out for these symptoms and take action to prevent nerve damage from getting worse. This can include things like monitoring your blood sugar, eating a healthy diet, exercising regularly, and taking any medications prescribed by your doctor.	High blood sugar can cause nerve damage called diabetic neuropathy. You can prevent or slow it down by keeping your blood sugar levels under control and living a healthy lifestyle. Taking care of your blood sugar is an important part of managing diabetes. It helps you feel good every day and prevents serious health problems later on. If you have high blood sugar for a long time, it can damage your nerves. This damage can lead to problems such as numbness, tingling, or pain. Sometimes, it can make it difficult to do everyday things. About half of people with diabetes have nerve damage. But, keeping your blood sugar levels on track can help you avoid or delay this complication. You will also feel more energetic and better overall. Nerve damage symptoms develop slowly, so it's important to notice them early to prevent them from getting worse. There are four types of nerve damage. 1. Peripheral nerve damage: It affects hands, feet, legs, and arms. Symptoms may include tingling, pain, or numbness in your feet. It can also cause serious foot problems such as ulcers, infections, and bone and joint pain. 2. Autonomic nerve damage: It affects your bladder, bowel, stomach, intestines, eyes, or sex organs. Symptoms may include urine leakage, constipation, diarrhea, vomiting, or decreased sexual response. 3. Proximal nerve damage: It affects nerves in the thighs, hips, buttocks, or legs. Symptoms may include severe pain in the hip or thigh, trouble getting up from a sitting position, or stomach pain. 4. Focal nerve damage: It affects a single nerve in your hand, head, torso, or leg. Symptoms may include vision problems, headaches, facial weakness, or numbness in your hands or fingers.	260	21.6115	0	258	17.7961	1	282	23.9362	0	75	75	93.75
9	CDC	https://www.cdc.gov/diabetes/managing/managing-blood-sugar/a1c.html	2023-03-26	1. The A1C or HbA1c test is a blood test that measures your average blood sugar levels over the past 3 months 2. This test is used to diagnose prediabetes and diabetes and helps your healthcare team to manage your diabetes. 3. The A1C test measures the proportion of red blood cells that have hemoglobin with sugar attached to them. 4. You should get a baseline A1C test if you have are over 45 years, overweight and have risk factors for prediabetes or type 2 diabetes. 5. You may need to take more tests to monitor for diabetes or confirm the results 6. If the test shows you have prediabetes you can talk to your doctor about lowering your risk for type 2 diabetes. 7. If the test shows you have diabetes your doctor can help you manage it and can refer you to self-management education and support services 8. If you have diabetes, you should get an A1C test at least twice a year	What has your blood sugar been up to lately? Get an A1C test to find out your average levels—important to know if you are at risk for prediabetes or type 2 diabetes, or if you are managing diabetes. The A1C test—also known as the hemoglobin A1C or HbA1c test—is a simple blood test that measures your average blood sugar levels over the past 3 months. It’s one of the most commonly used tests to diagnose prediabetes and diabetes, and is also the main test to help you and your healthcare team manage your diabetes. Higher HbA1C levels are linked to diabetes complications, so reaching and maintaining your individual A1C goal is really important if you have diabetes. What Does the A1C Test Measure? When sugar enters your bloodstream, it attaches to hemoglobin, a protein in your red blood cells. Everybody has some sugar attached to their hemoglobin, but people with higher blood sugar levels have more. The A1C test measures the percentage of your red blood cells that have sugar-coated hemoglobin. Who Should Get an A1C Test, and When? Testing for diabetes or prediabetes: Get a baseline A1C test if you’re an adult over age 45—or if you’re under 45, are overweight, and have one or more risk factors for prediabetes or type 2 diabetes: If your result is normal but you’re over 45, have risk factors, or have ever had gestational diabetes, repeat the A1C test every 3 years. If your result shows you have prediabetes, talk to your doctor about taking steps now to improve your health and lower your risk for type 2 diabetes. Repeat the A1C test as often as your doctor recommends, usually every 1 to 2 years. If you don’t have symptoms but your result shows you have prediabetes or diabetes, get a second test on a different day to confirm the result. If your test shows you have diabetes, ask your doctor to refer you to diabetes self-management education and support services so you can have the best start in managing your diabetes. Managing diabetes: If you have diabetes, get an A1C test at least twice a year, more often if your medicine changes or if you have other health conditions. Talk to your doctor about how often is right for you.	379	12.6704	12.7451	12.0099	13.3974	14.2392	1	Do you know your blood sugar levels? It's important to find out if you're at risk for prediabetes or type 2 diabetes, or if you're already managing diabetes. You can get an A1C test to find out your average blood sugar levels over the past 3 months. This test is simple and measures the percentage of your red blood cells that have sugar-coated hemoglobin. If you're an adult over age 45, or if you're under 45, are overweight, and have one or more risk factors for prediabetes or type 2 diabetes, you should get a baseline A1C test. If your result is normal but you have risk factors or have ever had gestational diabetes, you should repeat the test every 3 years. If your result shows you have prediabetes, talk to your doctor about steps you can take to improve your health and lower your risk for type 2 diabetes. You should repeat the A1C test as often as your doctor recommends, usually every 1 to 2 years. If your test shows you have diabetes, your doctor can refer you to diabetes self-management education and support services. If you're managing diabetes, you should get an A1C test at least twice a year, more often if your medicine changes or if you have other health conditions. Talk to your doctor about how often is right for you. It's important to reach and maintain your individual A1C goal to prevent diabetes complications.	Do you know your blood sugar levels? It's important to find out if you're at risk for prediabetes or type 2 diabetes, or if you already have diabetes. You can get a simple blood test called the A1C test to find out your average blood sugar levels over the past 3 months. The A1C test measures the amount of sugar-coated hemoglobin in your red blood cells. If you have higher levels of sugar-coated hemoglobin, you may be at risk for diabetes complications. That's why it's important to reach and maintain your individual A1C goal if you have diabetes. If you're an adult over 45, or if you're under 45 and have risk factors for prediabetes or type 2 diabetes, you should get a baseline A1C test. If your result is normal, you should repeat the test every 3 years. If your result shows you have prediabetes, talk to your doctor about steps you can take to lower your risk for type 2 diabetes. If your test shows you have diabetes, ask your doctor to refer you to diabetes self-management education and support services. If you already have diabetes, you should get an A1C test at least twice a year, more often if your medicine changes or if you have other health conditions. Talk to your doctor about how often is right for you.	Do you know what your blood sugar levels have been like lately? It's important to find out if you might have prediabetes or type 2 diabetes, or if you're already managing diabetes. You can take a simple blood test called an A1C test to check your average blood sugar levels over the past 3 months. The A1C test measures the percentage of your red blood cells that have sugar-coated hemoglobin. People with higher blood sugar levels have more sugar-coated hemoglobin, and this test helps diagnose prediabetes and diabetes. It's also important to manage your diabetes by reaching and maintaining your individual A1C goal, because higher HbA1C levels are linked to diabetes complications. If you're an adult over 45 or under 45 but overweight with one or more risk factors for prediabetes or type 2 diabetes, it's important to get a baseline A1C test. If your result is normal but you have risk factors or have ever had gestational diabetes, repeat the test every 3 years. If you have prediabetes, talk to your doctor about steps to improve your health and repeat the test as recommended. If your test shows you have diabetes, your doctor can refer you to diabetes self-management education and support services. If you already have diabetes, get an A1C test at least twice a year or as often as your doctor recommends. This is especially important if your medicine changes or if you have other health conditions. Talk to your doctor about how often is right for you.	240	13.2935	0	223	10.2857	0	251	14.3053	1	100	81.25	100
10	BMJ	https://bestpractice.bmj.com/patient-leaflets/en-gb/html/1560921030097/ADHD%3A%20what%20is%20it%3F	2023-03-20	1. Children with ADHD find it hard to concentrate, are overactive, and act without thinking. 2. Difficulties at home and at school. 3. Cause of ADHD is unknown. 4. Inattentive children are easily distracted, drift from one activity to another, and get bored quickly 5. Hyperactive children find it almost impossible to stay still. 6. Doctors are careful about making a diagnosis of ADHD and ruling out other causes. 7. Treatment isusually a combination of medication and therapy.	ADHD stands for attention deficit hyperactivity disorder. Children with ADHD find it hard to concentrate, are overactive, and act without thinking. All children can be difficult at times. But that doesn’t mean that they have ADHD. Children with ADHD behave in a way that can cause serious difficulties at home and at school, most of the time. This is not because they’re being naughty - ADHD is a medical condition. A child with ADHD is unable to process information in the same way as other children. If a child has ADHD, the outside world rushes in with a flood of noise and images, they cannot decide what's important and get confused, and they find it difficult to organise daily tasks and to concentrate on just one activity. Nobody knows exactly what causes ADHD. The main symptoms of ADHD are struggling to pay attention, being overactive, and being impulsive. Inattentive children are easily distracted, drift from one activity to another, and get bored quickly. They may not seem to listen when you speak to them, and find it very hard to concentrate. Homework will probably be a struggle and they might seem messy and forgetful. Hyperactive children find it almost impossible to stay still. They will squirm in their seat, fidget, and get up all the time. As children get older, they will be less like this. But even adults with ADHD get restless. Impulsive children don’t stop to think before they act. They might seem very impatient and constantly interrupt when others are speaking. They often get into trouble at school for talking when it’s not their turn, messing around, and touching things they are not supposed to. They may be accident prone, knock things over, or do dangerous things, such as running across roads. Some children with ADHD have all of these symptoms, while others are either mostly inattentive or mostly hyperactive and impulsive. Doctors are very careful about making a diagnosis of ADHD. A wrong diagnosis can be harmful, because the child might have treatment they don’t need. So diagnosing ADHD takes some time. The specialist will check to see if your child fits the criteria of a child with ADHD. This means that your child must have six or more symptoms of not paying attention, or six or more symptoms of being overactive and acting before thinking. These symptoms must have started before your child was 7 years old. Your child must have been behaving like this for at least six months. Your child's behaviour must be causing problems in at least two places, such as at home and at school. Your child might need tests to make sure his or her behaviour is not being caused by anything else, such as hearing problems, epilepsy, or learning difficulties. Only when the specialist is certain will your child be diagnosed as having ADHD. Life can be difficult for children with ADHD. They are often in trouble at school and find it difficult to make friends. But a child's outlook can improve dramatically with the right treatment and support. The usual treatment for ADHD is a combination of medicine and therapy. Many children with ADHD go on to lead normal lives. Experts used to think that children grew out of ADHD when they were teenagers. And about one-third of children do. But the other two-thirds still need treatment as teenagers.	560	11.6025	11.6982	11.2994	10.2816	13.5934	4	ADHD is short for attention deficit hyperactivity disorder. Kids with ADHD have a hard time paying attention, are very active, and do things without thinking. This doesn't mean that every kid who misbehaves has ADHD. Kids with ADHD have behavior problems that can cause big trouble at home and school, most of the time. It's not because they're being bad, but because ADHD is a medical problem. Kids with ADHD can't process information like other kids. They get confused easily, have trouble staying focused, and struggle to get things done. We don't know for sure what causes ADHD, but some of the main signs are trouble paying attention, being hyperactive, and acting impulsively. Kids with ADHD who have trouble paying attention are easily distracted and find it hard to concentrate. They might have trouble with homework and be forgetful and messy. Kids with ADHD who are hyperactive find it hard to sit still and might move around a lot. As they get older, they might be less hyperactive but still have trouble paying attention. Kids with ADHD who act impulsively might do things without thinking and get into trouble at school. Doctors are very careful when they diagnose ADHD because they don't want to give medicine to kids who don't need it. A specialist will look at your child's behavior and see if it matches the criteria for ADHD. This means your child must have had six or more symptoms of not paying attention or six or more symptoms of being overactive and impulsive before they were 7 years old. They must have been behaving like this for at least six months and causing problems at home and school. Your child might need tests to make sure there isn't another problem causing their behavior. Kids with ADHD might have a hard time at school and making friends. But with the right treatment, they can get better. Treatment usually includes medicine and therapy. Many kids with ADHD go on to have normal lives. Some people used to think that kids outgrow ADHD when they're teenagers, but that's not always true. Some teenagers still need treatment.	ADHD is a condition that affects some children. It makes it hard for them to concentrate, stay still, and think before they act. This is not because they are being naughty, but because they have a medical condition. ADHD can make it difficult for children to do well at home and at school. They might have trouble completing tasks, paying attention, and organizing their daily activities. Doctors do not know exactly what causes ADHD. The main symptoms of ADHD are struggling to pay attention, being overactive, and being impulsive. Inattentive children get distracted easily, cannot focus, and may seem forgetful or messy. Hyperactive children cannot stay still, they fidget and move around all the time. Impulsive children act before thinking, interrupting others, and getting into trouble. To diagnose ADHD, doctors must be very careful. They check if the child has six or more symptoms of either not paying attention or being overactive and impulsive. These symptoms must have started before the child was 7 years old, and have been going on for at least six months. The child's behavior must also be causing problems in at least two places, such as home and school. Doctors may also check to see if there are other causes for the behavior. Only when the specialist is sure will they diagnose a child with ADHD. Having ADHD can be hard for children. They may struggle at school and have a tough time making friends. However, with the right treatment and support, children can improve dramatically. Usually, treatment involves a combination of medicine and therapy. Many children with ADHD go on to lead normal lives. While some children grow out of ADHD, others still need treatment as teenagers.	ADHD is short for attention deficit hyperactivity disorder. This is when kids have a hard time concentrating, are really active, and act without thinking. Not all kids who are hard to handle have ADHD. Kids with ADHD behave differently and it can cause problems at home and school. They don't mean to be bad - ADHD is a medical condition. Kids with ADHD can't process information the same as other kids. The world is too much for them and they can't tell what's important. It's hard for them to do everyday tasks and concentrate on just one thing. No one knows what causes ADHD exactly. The main signs are having trouble paying attention, being overactive, and being impulsive. Kids who are inattentive are easily distracted, switch from one thing to another, and get bored fast. They might not seem like they're listening to you and it's tough for them to focus. They might struggle with homework and seem forgetful and messy. Kids who are hyperactive can't stay still. They'll move around a lot and fidget. As kids get older, they'll be less like this. But even grown-ups with ADHD can't sit still. Kids who are impulsive act before they think. They might be impatient and interrupt others when they're talking. They might get into trouble at school for not waiting their turn, messing around, or touching things they're not supposed to. They might have accidents, knock things over, or do dangerous things like run across roads. Some kids with ADHD have all of these signs, while others have more of one than the other. Doctors are very careful about diagnosing ADHD. A wrong diagnosis can be bad because the kid might get treatment they don't need. So it takes time to know for sure. The specialist will check if your kid has the signs of ADHD. They must have had six or more signs of not paying attention or six or more signs of being overactive and impulsive before the age of 7. They must have had these signs for at least six months and it must be causing problems at home and school. Your kid might need tests to make sure it's not something else like hearing problems, epilepsy, or learning difficulties. Only when the specialist is sure will your kid be diagnosed with ADHD. Life can be tough for kids with ADHD. They might get into trouble at school and find it hard to make friends. But with the right treatment and support, things can get better. Usually, kids get medicine and therapy. Many kids with ADHD grow up to live normal lives. Some people used to think that kids grew out of ADHD when they were teenagers, but only about one-third do. The other two-thirds still need treatment as teenagers.	354	13.3981	0	283	13.4355	0	462	10.5364	3	100	100	100
11	Better Health Channel, Victoria	https://www.betterhealth.vic.gov.au/health/conditionsandtreatments/blood-pressure	2023-04-10	1. Blood pressure is the pressure of blood on the walls of your arteries as your heart pumps blood around your body. 2. Blood pressure is recorded as two numbers - the larger number is the pressure in the arteries as the heart pumps out blood during each beat. The lower number is the pressure as the heart relaxes before the next beat. 3. High blood pressure usually does not have any symptoms. 4. The only way to find out if your blood pressure is high is to have it checked regularly by your doctor. 5. If blood pressure remains high over a long period of time, it can lead to a heart attack, stroke, heart failure or kidney disease. 6. Modifiable risk factors are factors you can change. To reduce the risk of heart attack, stroke, heart failure and kidney disease, a person can change their smoking behaviour, diet, physical activity, weight and alcohol intake. 7. Non-modifiable risk factors include age, sex, being post-menopausal, and family history of heart disease. People from some ethnic backgrounds may also be at higher risk of heart disease.	Blood pressure is the pressure of blood on the walls of your arteries as your heart pumps blood around your body. Blood pressure does not stay the same all the time. It changes to meet your body’s needs and it is normal for your blood pressure to go up and down throughout the day. It is affected by various factors, including body position, breathing, emotional state, exercise and sleep. The medical name for high blood pressure is hypertension. The medical name for low blood pressure is hypotension. Blood pressure is recorded as two numbers, such as 120/80. The larger number is the pressure in the arteries as the heart pumps out blood during each beat. This is called the systolic blood pressure. The lower number is the pressure as the heart relaxes before the next beat. This is called the diastolic blood pressure. Both are measured in units called millimetres of mercury (mmHg). It is best to measure blood pressure when you are relaxed and sitting. Blood pressure is usually measured with an inflatable pressure cuff that wraps around your upper arm. What is considered a healthy blood pressure varies from person to person. Your doctor will explain what your ideal blood pressure is based on a range of factors, including your overall health. High blood pressure usually does not have any symptoms. You can have high blood pressure and feel perfectly well. The only way to find out if your blood pressure is high is to have it checked regularly by your doctor. If your blood pressure remains high, it can lead to serious conditions like a heart attack, heart failure, stroke or kidney disease. Your risk will depend on any other modifiable or non-modifiable risk factors you might have. Modifiable risk factors are factors that you can change. These include: • Smoking • Diet • physical activity • weight • alcohol intake. Some health conditions can also increase the risk, such as: • high cholesterol • high blood pressure • type 2 diabetes • depression, anxiety, and social isolation. Non-modifiable risk factors are factors you can’t change. These include: • age • whether you were born male or female (sex) • being post-menopausal • having a premature family history of heart disease. This means that if one or more of your immediate family members (such as a parent or sibling) has had a heart attack or stroke before the age of 65, it’s important to mention this to your doctor. Aboriginal and/or Torres Strait Islander Peoples and people from some ethnic backgrounds (South Asian, Middle Eastern, Māori or Pacific Islander) are also at increased risk.	424	10.324	10.8912	10.1258	10.5607	12.7509	9	Blood pressure is how hard your blood pushes against your arteries when your heart pumps it around your body. It can change throughout the day and is affected by different things like your breathing and how you feel. High blood pressure is called hypertension and low blood pressure is called hypotension. Your blood pressure is measured using two numbers, like 120/80. The first number is the pressure when your heart pumps blood out and the second number is the pressure when your heart relaxes. It's best to check your blood pressure when you're relaxed and sitting down. Your doctor can tell you what your ideal blood pressure should be based on your health. Some things can increase your risk of high blood pressure, like smoking, diet, lack of exercise, being overweight, and drinking too much alcohol. Some health conditions can also increase your risk, like high cholesterol, high blood pressure, type 2 diabetes, depression, anxiety, and social isolation. There are some things you can't change that can increase your risk, like your age, sex, and family history of heart disease. Aboriginal and/or Torres Strait Islander Peoples and people from certain ethnic backgrounds (South Asian, Middle Eastern, MÄori, or Pacific Islander) are at higher risk for high blood pressure. If your blood pressure stays high, it can lead to serious health problems like heart attacks, heart failure, stroke, or kidney disease. It's important to get your blood pressure checked regularly by your doctor.	Blood pressure is how hard your blood pushes against the walls of your arteries as your heart pumps blood through your body. It changes throughout the day based on different things like how you're feeling, what you're doing, and how you're breathing. High blood pressure is when your blood is pushing too hard and low blood pressure is when it's not pushing hard enough. Doctors measure blood pressure using two numbers, and they use an inflatable cuff that goes around your arm. What's healthy for one person might not be healthy for another person. Your doctor can tell you what your ideal blood pressure is based on your health. High blood pressure usually doesn't have any symptoms, so you need to get it checked by a doctor regularly. If you have high blood pressure for a long time, it can lead to serious problems like heart attacks, heart failure, strokes, or kidney disease. Some things can make your risk of high blood pressure go up, like smoking, not being active, eating unhealthy food, being overweight, or drinking too much alcohol. Some health problems can also increase your risk, like high cholesterol, diabetes, or feeling sad or lonely. Some things that can't be changed, like getting older or having a family history of heart disease, can also make your risk go up. Aboriginal and/or Torres Strait Islander Peoples and people from some ethnic backgrounds (South Asian, Middle Eastern, MÄori or Pacific Islander) are also at higher risk.	Blood pressure is how hard your blood is pushing against the walls of your blood vessels when your heart pumps it around your body. It changes throughout the day and can be affected by things like your body position, breathing, emotions, exercise, and sleep. High blood pressure is called hypertension, while low blood pressure is called hypotension. Your blood pressure is measured with two numbers, like 120/80. The first number is the pressure in your blood vessels when your heart beats, and the second number is the pressure when your heart relaxes. It's important to measure your blood pressure when you're calm and sitting down. Your doctor will tell you what a healthy blood pressure is for you based on your overall health. High blood pressure usually has no symptoms, so it's important to have it checked by your doctor regularly. If it's not treated, it can lead to serious health problems like heart attacks, strokes, and kidney disease. You can help reduce your risk by changing things like your diet, exercise habits, and alcohol intake. Some health conditions, like high cholesterol and diabetes, can also increase your risk. There are some risk factors you can't change, like your age, sex, or family history. Aboriginal and/or Torres Strait Islander Peoples and people from certain ethnic backgrounds are also at increased risk.	242	8.3724	5	246	7.89835	2	221	8.49478	5	71.4286	78.5714	92.8571
12	WHO	https://www.who.int/news-room/fact-sheets/detail/depression	2023-03-23	1. Depression is a common mental disorder 2. Depression is different from usual mood fluctutations. 3. Depression can make a person suffer greatly and function poorly at work, school and in the family, and can lead to suicide. 4. Many people do not receive effective treatment because of lack of resources and care 5. During a depressive episode, the person has depressed mood, loss of pleasure or interest in activities, for atl east two weeks, along with other symptoms. 5. Depression can be categorised as mild, moderate or severe.	Depression is a common mental disorder. Globally, it is estimated that 5% of adults suffer from depression. Depression is a leading cause of disability worldwide and is a major contributor to the overall global burden of disease. More women are affected by depression than men. Depression can lead to suicide. There is effective treatment for mild, moderate, and severe depression. Depression is a common illness worldwide, with an estimated 3.8% of the population affected, including 5.0% among adults and 5.7% among adults older than 60 years . Approximately 280 million people in the world have depression . Depression is different from usual mood fluctuations and short-lived emotional responses to challenges in everyday life. Especially when recurrent and with moderate or severe intensity, depression may become a serious health condition. It can cause the affected person to suffer greatly and function poorly at work, at school and in the family. At its worst, depression can lead to suicide. Over 700 000 people die due to suicide every year. Suicide is the fourth leading cause of death in 15-29-year-olds. Although there are known, effective treatments for mental disorders, more than 75% of people in low- and middle-income countries receive no treatment . Barriers to effective care include a lack of resources, lack of trained health-care providers and social stigma associated with mental disorders. In countries of all income levels, people who experience depression are often not correctly diagnosed, and others who do not have the disorder are too often misdiagnosed and prescribed antidepressants. During a depressive episode, the person experiences depressed mood (feeling sad, irritable, empty) or a loss of pleasure or interest in activities, for most of the day, nearly every day, for at least two weeks. Several other symptoms are also present, which may include: • poor concentration • feelings of excessive guilt or low self-worth • hopelessness about the future • thoughts about dying or suicide • disrupted sleep • changes in appetite or weight • feeling especially tired or low in energy. In some cultural contexts, some people may express their mood changes more readily in the form of bodily symptoms (e.g. pain, fatigue, weakness). Yet, these physical symptoms are not due to another medical condition. During a depressive episode, the person experiences significant difficulty in personal, family, social, educational, occupational, and/or other important areas of functioning. A depressive episode can be categorised as mild, moderate, or severe depending on the number and severity of symptoms, as well as the impact on the individual’s functioning.	407	13.9252	12.6639	11.4568	12.231	25.1215	4	Depression is a common sickness that affects many people around the world. It can make you feel sad, hopeless, and uninterested in the things you used to enjoy. Depression can be so severe that it makes it difficult for you to function in your daily life. Depression is a leading cause of disability and can even lead to suicide. Depression affects more women than men. Luckily, there are treatments for depression, whether it's mild, moderate, or severe. However, not everyone who needs treatment receives it, especially in low- and middle-income countries, where there may be a lack of resources, trained healthcare providers, and social stigma associated with mental disorders. In fact, more than 75% of people in these countries receive no treatment. Depression can cause physical symptoms like pain and fatigue, as well as emotional symptoms like feeling guilty or hopeless about the future. These symptoms can make it hard for you to concentrate, sleep, eat, or feel energetic. Depression can also affect your personal, family, social, educational, or occupational life. If you or someone you know is experiencing symptoms of depression, it's important to seek help from a healthcare provider or mental health professional. They can offer you the support and resources you need to feel better. Remember, depression is treatable, and there is hope for recovery.	Depression is a common illness that affects a lot of people all around the world. It can make you feel really sad, empty, and hopeless for a long time, and can even lead to thoughts of suicide. Depression can be caused by different things, and it can happen to anyone, but more women than men are affected. There are ways to treat depression, but sadly, a lot of people who need help don't get it because of things like not having enough money or not being able to find someone who can help. If you have depression, you might also have a hard time concentrating, feel guilty or worthless, have trouble sleeping, and not want to do things you used to enjoy. Some people might even feel physical pain or tiredness. Depression can also make it difficult to do things like go to school or work, or spend time with friends and family. There are different levels of depression, from mild to severe, and the kind of treatment you need will depend on how much it is affecting you.	Depression is a common mental illness that affects many people around the world. It can make a person feel very sad, lose interest in things they used to enjoy, and have a hard time concentrating or sleeping. Depression is different from just feeling down sometimes, and it can cause problems with work, school, and family. In some cases, depression can even lead to thoughts of suicide, which is very serious. There are treatments available for depression, but unfortunately, many people in low- and middle-income countries don't have access to them. This can be due to a lack of resources or healthcare providers, as well as the stigma surrounding mental illness. Even in countries where there are treatments available, it can be hard to get a proper diagnosis. If you're experiencing depression, you might also have physical symptoms like pain, fatigue, or changes in appetite or weight. These symptoms aren't caused by another medical condition. Depression can make it hard to function in different parts of your life, like work or school. Depression can range from mild to severe, and the severity is based on how many symptoms you have and how much they affect your life. It's important to seek help if you think you might be experiencing depression. There are effective treatments available and you don't have to suffer alone.	218	21.0565	0	179	6.3786	2	221	15.2632	2	50	50	83.3333
13	Mayo Clinic	https://www.mayoclinic.org/diseases-conditions/eating-disorders/symptoms-causes/syc-20353603	2023-03-23	1. Eating disorders are serious conditions related to persistent eating behaviours that negatively impact physical and mental health. 2. Eating disorders often develop in teen and young adult years. 3. People with anorexia nervosa use extreme efforts to control their weight and shape. 4. Anorexia nervosa and bulimia can be life-threatening if left untreated 5. Bulimia nervosa includes episodes of bingeing, commonly followed by episodes of purging. 6. Bingeing involves eating (often a large) amount of food in a short period of time, with a feeling of lack of control.	Eating disorders are serious conditions related to persistent eating behaviors that negatively impact your health, your emotions and your ability to function in important areas of life. The most common eating disorders are anorexia nervosa, bulimia nervosa and binge-eating disorder. Most eating disorders involve focusing too much on your weight, body shape and food, leading to dangerous eating behaviors. These behaviors can significantly impact your body's ability to get appropriate nutrition. Eating disorders can harm the heart, digestive system, bones, and teeth and mouth, and lead to other diseases. Eating disorders often develop in the teen and young adult years, although they can develop at other ages. With treatment, you can return to healthier eating habits and sometimes reverse serious complications caused by the eating disorder. Anorexia (an-o-REK-see-uh), also called anorexia nervosa, can be a life-threatening eating disorder. It includes an unhealthy low body weight, intense fear of gaining weight, and a view of weight and shape that is not realistic. Anorexia often involves using extreme efforts to control weight and shape, which often seriously interfere with health and daily life. Anorexia may include severely limiting calories or cutting out certain kinds of foods or food groups. It may involve other methods to lose weight, such as exercising too much, using laxatives or diet aids, or vomiting after eating. Efforts to reduce weight can cause severe health problems, even for those who continue eating throughout the day or whose weight isn't extremely low. Bulimia (buh-LEE-me-uh), also called bulimia nervosa, is a serious, sometimes life-threatening eating disorder. Bulimia includes episodes of bingeing, commonly followed by episodes of purging. Sometimes bulimia also includes severely limiting eating for periods of time. This often leads to stronger urges to binge eat and then purge. Bingeing involves eating food — sometimes an extremely large amount — in a short period of time. During bingeing, people feel like they have no control over their eating and that they can't stop. After eating, due to guilt, shame or an intense fear of weight gain, purging is done to get rid of calories. Purging can include vomiting, exercising too much, not eating for a period of time, or using other methods, such as taking laxatives. Some people change medicine doses, such as changing insulin amounts, to try to lose weight. Bulimia also involves being preoccupied with weight and body shape, with severe and harsh self-judgment of personal appearance.	398	14.1757	12.2899	10.8201	11.5521	20.1856	3	Eating disorders are serious conditions that can hurt your health and ability to do things you need to do. They often involve focusing too much on your weight, body shape, and food. The most common eating disorders are anorexia nervosa, bulimia nervosa, and binge-eating disorder. These disorders can harm your body, causing problems with your heart, bones, teeth, and digestive system. Eating disorders often start when people are young, but they can start at any age. With help, you can get better and start to eat healthier again. Anorexia nervosa is an eating disorder that can be very dangerous. People with anorexia nervosa have a very low body weight, are afraid of gaining weight, and see themselves as bigger than they really are. They often try extreme things to lose weight, like not eating enough, exercising too much, or making themselves vomit. This can cause serious health problems, even if they are still eating normally throughout the day. Bulimia nervosa is another serious eating disorder. People with bulimia often have episodes of binge eating, where they eat a lot of food very quickly and feel out of control. Afterward, they feel guilty and try to get rid of the calories by making themselves vomit or using other methods like laxatives. People with bulimia also worry a lot about their weight and how they look.	Eating disorders are when someone has serious problems with the way they eat that can hurt their health and life. The most common kinds are anorexia nervosa, bulimia nervosa, and binge-eating disorder. Eating disorders usually happen when people care too much about their weight, shape, and food and do things that can be harmful. This can make it hard for them to get the right nutrition, which can hurt their heart, digestion, bones, teeth, and other parts of their body. Eating disorders often start in the teenage and young adult years, but can happen at any age. Treatment can help people get better and stop the problems caused by their eating disorder. Anorexia is an eating disorder that can be life-threatening. People with anorexia weigh too little and are very scared of gaining weight. They may do extreme things to control their weight, which can really hurt their health and daily life. For example, they may not eat enough, exercise too much, or make themselves vomit. Bulimia is a serious eating disorder that can be life-threatening. People with bulimia have episodes where they eat a lot of food in a short time and feel like they can't stop. After they eat, they may feel guilty or afraid of gaining weight, so they do things like make themselves vomit or exercise too much to get rid of the food. Bulimia can also mean that someone doesn't eat enough food for a while. This can make them want to binge eat even more, and then they will purge again. People with bulimia are also very worried about their weight and shape and often think badly about themselves.	Eating disorders are serious problems that can hurt your health, emotions, and daily life. The most common ones are anorexia nervosa, bulimia nervosa, and binge-eating disorder. People with eating disorders often think too much about their weight, body shape, and food. This can lead to harmful eating behaviors that stop their bodies from getting the nutrients they need. Eating disorders can damage the heart, digestive system, bones, teeth, and mouth, and cause other illnesses. They often start in the teen or young adult years but can happen at any age. With help, people can learn to eat better and heal from complications caused by their eating disorder. Anorexia nervosa, or anorexia, is a serious and possibly deadly eating disorder. It means having a very low body weight, being afraid of gaining weight, and seeing your weight and shape in a distorted way. Anorexia often involves extreme efforts to control weight and shape that can seriously hurt your health and life. Anorexia might include not eating much or avoiding certain types of food. It could also mean using other methods to lose weight, such as doing too much exercise, taking laxatives or diet pills, or throwing up after eating. These methods can cause serious health problems, even if someone eats during the day or isn't extremely thin. Bulimia nervosa, or bulimia, is another serious eating disorder that can be life-threatening. It means eating a lot of food quickly, followed by purging to get rid of the calories. Sometimes people with bulimia also eat very little for a while. This can make them want to binge and purge more. Bingeing means eating a lot of food in a short time and feeling unable to stop. Afterward, people often feel guilty, ashamed, or afraid of gaining weight. To get rid of the extra calories, they might vomit, exercise too much, not eat for a while, or use other methods like laxatives. Some people also change their medicine doses, like insulin, to try to lose weight. Bulimia also makes people worry too much about their weight and body shape. They might be very critical of how they look.	224	11.0861	1	275	9.0736	1	354	12.5239	1	75	100	100
14	WHO	https://www.who.int/news-room/fact-sheets/detail/endometriosis	2023-03-20	1. Endometrial is a disease characterised by the presence of tissue resembling endometrium (the lining of the uterus) outside the uterus. 2. Endometriosis causes chronic inflammation. 3. Symptoms include painful periods, chronic pelvic pain, pain during or after sex, painful bowel movement and urination, fatigure, depression/anxiety, abdominal bloating and nausea. 4. Infertility can be a consequence 5. Early diagnosis and treatment can slow or halt the natural progression of the disease, but there is no cure. 9. Treatment can be with medicine and/or surgery.	Endometriosis is a disease characterised by the presence of tissue resembling endometrium (the lining of the uterus) outside the uterus. It causes a chronic inflammatory reaction that may result in the formation of scar tissue (adhesions, fibrosis) within the pelvis and other parts of the body. Several lesion types have been described including superficial endometriosis found mainly on the pelvic peritoneum, cystic ovarian endometriosis (endometrioma) found in the ovaries, deep endometriosis found in the recto-vaginal septum, bladder, and bowel, and in rare cases, endometriosis has also been found outside the pelvis. Symptoms associated with endometriosis vary, and include a combination of: • painful periods • chronic pelvic pain • pain during and/or after sexual intercourse • painful bowel movements • painful urination • fatigue • depression or anxiety • abdominal bloating and nausea. In addition to the above, endometriosis can cause infertility. Infertility occurs due to the probable effects of endometriosis on the pelvic cavity, ovaries, fallopian tubes or uterus. There is little correlation between the extent of endometrial lesions and severity or duration of symptoms. Symptoms often improve after menopause, but in some cases painful symptoms can persist. Endometriosis is a complex disease that affects some women globally, from the onset of their first period (menarche) through menopause regardless of ethnic origin or social status. The exact origins of endometriosis are thought to be multifactorial, meaning that many different factors contribute to its development. Other factors may also contribute to the growth or persistence of ectopic endometrial tissue. Endometriosis has significant social, public health and economic implications. It can decrease quality of life due to severe pain, fatigue, depression, anxiety, and infertility. Some individuals with endometriosis experience debilitating endometriosis-associated pain that prevents them from going to work or school. In these situations, addressing endometriosis can reduce absence from school or increase an individual’s ability to contribute to the labour force. Painful sex due to endometriosis can lead to interruption or avoidance of intercourse and affect the sexual health of affected individuals and/or their partners. At present, there is no known way to prevent endometriosis. Enhanced awareness, followed by early diagnosis and management may slow or halt the natural progression of the disease and reduce the long-term burden of its symptoms, including possibly the risk of central nervous system pain sensitisation, but currently there is no cure. A careful history of menstrual symptoms and chronic pelvic pain provides the basis for suspecting endometriosis. Early suspicion of endometriosis is a key factor for early diagnosis, as endometriosis can often present symptoms that mimic other conditions and contribute to a diagnostic delay. Treatment can be with medications and/or surgery depending on symptoms, lesions, desired outcome, and patient choice. Contraceptive steroids, non-steroidal anti-inflammatory medications, and analgesics (painkillers) are common therapies. All must be carefully prescribed and monitored to avoid potentially problematic side effects. Medical treatments for endometriosis focus on either lowering oestrogen or increasing progesterone in order to alter hormonal environments that promote endometriosis. However, none of these treatments eradicate the disease, they are associated with side effects, and endometriosis-related symptoms can sometimes - but not always - reappear after therapy discontinuation. Surgery can remove endometriosis lesions, adhesions, and scar tissue. However, success in reducing pain symptoms and increasing pregnancy rates are often dependent on the extent of disease. In addition, lesions may recur even after successful eradication, and pelvic floor muscle abnormalities can contribute to chronic pelvic pain.	556	15.9457	11.6982	11.4917	13.639	44.0212	5	Endometriosis is a disease where tissue like the lining of the uterus grows outside of the uterus. This can cause scar tissue to form and make it hard to move or cause pain. There are different types of endometriosis and they can cause different symptoms like pain during periods, sex, bowel movements, and urination, fatigue, depression, bloating, and nausea. Endometriosis can also make it hard for people to have babies. It affects women of all backgrounds and can cause a lot of problems for daily life. There is no cure for endometriosis, but doctors can try to help with medication or surgery to reduce symptoms. However, these treatments can have side effects and may not completely get rid of the disease. Early diagnosis is important, so if someone has symptoms they should talk to their doctor.	Endometriosis is a sickness where tissue like the lining of the uterus grows outside of it. This can cause inflammation and scarring in the pelvis and other areas of the body. There are different types of endometriosis, each with different symptoms. Common symptoms include painful periods, pain during sex or bowel movements, fatigue, and bloating. Endometriosis can also cause infertility. The causes of endometriosis are complex and not fully understood. Endometriosis can have a big impact on a person's life, causing pain, depression, and problems with work or school. It can also affect sexual health. There is no cure for endometriosis, but treatment can help manage symptoms. This may include medications or surgery. However, these treatments can have side effects and may not work for everyone. Early diagnosis is important, but can be difficult because the symptoms can be similar to other conditions. If you think you might have endometriosis, it's important to talk to a doctor. They can help diagnose the condition and develop a treatment plan.	Endometriosis is a disease where tissue like the lining of the uterus grows outside of the uterus. This can cause inflammation and scar tissue in the pelvis and other parts of the body. There are different types of endometriosis that can cause different symptoms. Symptoms can include painful periods, pelvic pain, painful sex, painful bowel movements, painful urination, fatigue, depression, anxiety, bloating, and nausea. Endometriosis can also cause infertility. Endometriosis is a complex disease that can affect any woman, no matter their ethnicity or social status. The cause of endometriosis is not fully understood, but there are many factors that can contribute to its development. Endometriosis can have a big impact on a woman's quality of life, causing severe pain, fatigue, depression, anxiety, and infertility. There is no known way to prevent endometriosis, but early diagnosis and treatment can help manage symptoms and reduce the long-term burden of the disease. Treatment can involve medication and/or surgery, depending on the symptoms and patient's choice. Medications can have side effects, and surgery is not always successful in reducing pain or increasing fertility. It's important for women to talk to their doctor if they experience symptoms of endometriosis, such as painful periods or chronic pelvic pain. Early diagnosis and treatment can make a big difference in managing the disease.	136	23.01	0	168	28.6256	0	216	37.8455	1	83.3333	100	100
15	Boehringer Ingelheim Pharmaceuticals	https://docs.boehringer-ingelheim.com/Prescribing%20Information/PIs/Jardiance/Patient%20Info/Jardiance%20Patient%20Information.pdf?DMW_FORMAT=pdf	2023-03-26	1. Jardiance is a medicine that can have serious side effects including ketoacidosis and dehydration 2. Ketoacidosis is a serious condition that requires hospital treatment and may be fatal. 3. People with type 1 and 2 diabetes have experienced ketoacidosis while taking Jardiance. 4. Symptoms include nausea, tiredness, vomiting, trouble breathing and abdominal pain. If you have any of these symptoms you should seek medical attention and check for ketones in your urine, regardless of your blood sugar level. 5. Dehydration can cause you to feel dizzy, faint and lightheaded. You are more likely to be dehydrated if you take blood pressure lowering medications, are on a low salt diet, have kidney problems or are 65 or older 6. Talk to your healthcare provider about what you can do to prevent dehydration	Jardiance is a medicine that can cause serious side effects, including: Ketoacidosis (increased ketones in your blood or urine). Ketoacidosis has happened in people who have type 1 diabetes or type 2 diabetes, during treatment with Jardiance. Ketoacidosis has also happened in people with diabetes who were sick or who had surgery during treatment with Jardiance. Ketoacidosis is a serious condition, which needs to be treated in a hospital. Ketoacidosis may lead to death. Ketoacidosis can happen with Jardiance even if your blood sugar is less than 250 mg/dL. Stop taking Jardiance and call your healthcare provider right away or go to the nearest hospital emergency room if you get any of the following symptoms: nausea, tiredness, vomiting, trouble breathing or stomach-area (abdominal) pain. If you get any of these symptoms during treatment with Jardiance, if possible, check for ketones in your urine, even if your blood sugar is less than 250 mg/dL. Dehydration. Jardiance can cause some people to become dehydrated (the loss of body water and salt). Dehydration may cause you to feel dizzy, faint, light-headed, or weak, especially when you stand up (orthostatic hypotension). There have been reports of sudden worsening of kidney function in people who are taking Jardiance. You may be at higher risk of dehydration if you: take medicines to lower your blood pressure, including diuretics (water pills), are on low sodium (salt) diet, have kidney problems, are 65 years of age or older. Talk to your healthcare provider about what you can do to prevent dehydration including how much fluid you should drink on a daily basis. Talk to your healthcare provider right away if you reduce the amount of food or liquid you drink, for example if you are sick or cannot eat, or start to lose liquids from your body, for example from vomiting, diarrhea or being in the sun too long.	311	12.5263	10.8912	9.26557	9.04235	24.854	1	Jardiance is a type of medicine that can cause serious problems, like: 1. Ketoacidosis: This can happen to people who have type 1 or type 2 diabetes while taking Jardiance. It can also happen if you get sick or have surgery while taking it. Ketoacidosis is a really bad condition that needs to be treated in a hospital. It could even cause death. You might have ketoacidosis even if your blood sugar is less than 250 mg/dL. If you experience nausea, tiredness, vomiting, trouble breathing, or stomach pain, stop taking Jardiance right away and go to the hospital emergency room or call your doctor. If possible, check your urine for ketones. 2. Dehydration: Jardiance can make some people lose water and salt from their bodies, which can cause them to feel dizzy, faint, or weak, especially when they stand up. Some people may also see a sudden worsening of their kidney function while taking Jardiance. You may be more likely to become dehydrated if you take medicines to lower your blood pressure, have kidney problems, are on a low-salt diet, or are 65 years old or older. Talk to your doctor about how much fluid you should drink every day to avoid dehydration. If you reduce the amount of food or liquid you consume (for example, if you're sick and can't eat or drink), or if you lose fluids from your body (due to vomiting, diarrhea, or being in the sun for too long), talk to your doctor right away.	Jardiance is a medicine that can cause serious problems: - Ketoacidosis: This is when there are too many ketones in your blood or urine. It can happen to people with type 1 or type 2 diabetes who are taking Jardiance. It can also happen if you're sick or had surgery. Ketoacidosis is very dangerous and can even cause death. If you have symptoms like nausea, tiredness, vomiting, trouble breathing or stomach pain, stop taking Jardiance and call your doctor or go to the hospital right away. Even if your blood sugar is not very high, you should check for ketones in your urine if you have these symptoms. - Dehydration: Jardiance can make some people lose too much water and salt from their body. This can make you feel dizzy, weak or faint, especially when you stand up. Some people may have sudden problems with their kidneys. You may be more likely to get dehydrated if you take medicine for your blood pressure, have kidney problems, are on a low-salt diet, or are older than 65. Talk to your doctor about how much fluid you should drink each day. If you can't eat or drink or if you're losing fluids from vomiting, diarrhea, or being in the sun too long, talk to your doctor right away.	Jardiance is a type of medicine that can cause some really bad problems. One of these problems is called ketoacidosis. This happens when there are too many ketones in your blood or pee. It's very serious and can even cause death. You might get ketoacidosis if you have type 1 or type 2 diabetes and take Jardiance. It could also happen if you get sick or have surgery while taking Jardiance. If you feel nauseous, tired, throw up, have trouble breathing, or stomach pain while taking Jardiance, go to the hospital or call your doctor right away. Even if your blood sugar is not too high, you could still get ketoacidosis with Jardiance. Jardiance can also cause dehydration, which means your body loses too much water and salt. This can make you feel dizzy, weak, or faint. Some people who take Jardiance also have problems with their kidneys. If you take medicine to lower your blood pressure, have kidney issues, or are over 65 years old, you might be more likely to get dehydrated. Talk to your doctor about how much fluid you should drink every day to stay hydrated. If you start feeling sick, can't eat or drink, or lose fluids from vomiting, diarrhea, or being in the sun too long, talk to your doctor right away.	250	14.7436	1	214	13.9496	0	218	11.5764	1	91.6667	100	66.6667
16	NHS	https://www.nhs.uk/mental-health/conditions/panic-disorder/	2023-03-23	1. Panic disorder is a type of anxiety disorder where you regularly have sudden attacks of panic and fear, often for no apparent reason 2. Symptoms include anxiety and panic attacks. 3. Anxiety is a feeling of unease that may cause people to avoid certain situations in fear of another panic attack 4. Panic attacks are a quick rush of symptoms characterised by e.g. racing heart beat, feeling faint, sweating etc. 5. Panic attacks are not dangerous. 6. Teatment includes talking therapy and medicine.	Panic disorder is an anxiety disorder where you regularly have sudden attacks of panic or fear. Everyone experiences feelings of anxiety and panic at certain times. It's a natural response to stressful or dangerous situations. But someone with panic disorder has feelings of anxiety, stress and panic regularly and at any time, often for no apparent reason. Symptoms of panic disorder include anxiety and panic attacks. Anxiety is a feeling of unease. It can range from mild to severe, and can include feelings of worry and fear. Panic is the most severe form of anxiety. You may start to avoid certain situations because you fear they'll trigger another attack. This can create a cycle of living 'in fear of fear'. It can add to your sense of panic and may cause you to have more attacks. During a panic attack you get a rush of intense mental and physical symptoms. It can come on very quickly and for no apparent reason. A panic attack can be very frightening and distressing. Symptoms include: • a racing heartbeat • feeling faint • sweating • nausea • chest pain • shortness of breath • trembling • hot flushes • chills • shaky limbs • a choking sensation • dizziness • numbness • pins and needles • dry mouth • a need to go to the toilet • ringing in your ears • a feeling of dread or a fear of dying • a churning stomach • a tingling in your fingers • feeling like you're not connected to your body. Most panic attacks last between 5 and 20 minutes. Some have been reported to last up to an hour. The number of attacks you have will depend on how severe your condition is. Some people have attacks once or twice a month, while others have them several times a week. Although panic attacks are frightening, they're not dangerous. An attack will not cause you any physical harm, and it's unlikely you'll be admitted to hospital if you have one. Be aware that most of these symptoms can also be symptoms of other conditions or problems, so you may not always be experiencing a panic attack. Treatment aims to reduce the number of panic attacks you have and ease your symptoms. Talking therapies and medicine are the main treatments for panic disorder. Your treatment will depend on your symptoms. You can refer yourself directly to a talking therapies service for treatment based on cognitive behavioural therapy (CBT). Your therapist may discuss with you how you react when you have a panic attack and what you think about. They can teach you ways of changing your behaviour to help you keep calm during an attack. You may need to see your GP regularly while you're having CBT so they can assess your progress.	447	10.0903	10.5042	8.84185	9.72561	16.5305	3	Panic disorder is when you have sudden feelings of panic or fear regularly, even when there's no reason to be scared. This can make you avoid certain situations because you're afraid of having another attack, and can lead to a cycle of fear that makes the attacks worse. During a panic attack, you can experience a lot of physical and mental symptoms that can be scary, like a fast heartbeat, sweating, and feeling like you can't breathe. Most panic attacks last for a few minutes, but some can last up to an hour. Panic attacks aren't dangerous, and they won't harm your body. If you have panic disorder, there are treatments that can help you reduce the number of attacks you have and make them less severe. One treatment is talking therapy, where you talk to someone who can teach you how to manage your thoughts and feelings during a panic attack. You can refer yourself for this treatment and it's called cognitive behavioural therapy (CBT). You may need to see your doctor regularly while you're having CBT so they can check how you're doing.	Panic disorder is when you feel sudden fear or panic attacks often, even without a reason. This can make you feel anxious and stressed all the time. Symptoms include feeling uneasy or worried, as well as more severe symptoms like sweating, chest pain, and feeling like you can't breathe. These attacks usually last between 5-20 minutes and can happen once or many times a week. They are not dangerous, but they can be scary. You can get help with talking therapies or medicine to reduce the number of attacks you have and ease your symptoms. A therapist can teach you ways to stay calm during an attack. It's important to talk to your GP about your progress.	Panic disorder means having sudden, scary feelings of panic or fear all the time, even when nothing bad is happening. It's a type of anxiety disorder. Panic attacks can make you feel really scared and uncomfortable, and they can happen without warning. Symptoms of panic attacks include feeling worried, dizzy, sick, or like you can't breathe. Panic attacks can last from 5 to 20 minutes, but sometimes they last longer. People with panic disorder can have attacks once or twice a month, or even several times a week. Although panic attacks are scary, they won't hurt you physically, and you don't have to go to the hospital if you have one. There are treatments to help you feel better, like talking to a therapist or taking medicine. Your therapist can teach you ways to stay calm during a panic attack, and you may need to see your doctor regularly to see how you're doing.	185	12.894	2	117	12.462	0	154	10.0457	0	75	83.3333	66.6667
17	Dermnet NZ	https://dermnetnz.org/topics/psoriasis	2023-03-20	1. Psoriasis is a chronic inflammatory skin condition characterised by clearly defined, red and scaly plaques. 2. It tends to start either early (15-25 years) or late (50-60 years) in life (bimodal distribution), is lifelong, and can fluctuate over time. 3. Genetic factors can influence the type of psoriasis a person has and its response to treatment. 4. The most common sites are scalp, elbows and knees 5. Diagnosis by clinical features and sometimes skin biopsy. 6. There benefits from not smoking, avoiding excessive alcohol, and maintaining optimal weight. 7. Mild psoriasis is treated with topical agents, moderate/severe psoriasis is often treated with systemic agents and phototherapy; biologics are used for severe psoriasis	Psoriasis is a chronic inflammatory skin condition characterised by clearly defined, red and scaly plaques. It is classified into a number of types. Psoriasis affects 2–4% of males and females. It can start at any age including childhood, with peaks of onset at 15–25 years and 50–60 years. It tends to persist lifelong, fluctuating in extent and severity. It is particularly common in Caucasians but may affect people of any race. About one-third of patients with psoriasis have family members with psoriasis. The causes of psoriasis is multifactorial. It is classified as an immune-mediated inflammatory disease (IMID). Genetic factors are important. An individual's genetic profile influences their type of psoriasis and its response to treatment. Psoriasis usually presents with symmetrically distributed, red, scaly plaques with well-defined edges. The scale is typically silvery white, except in skin folds where the plaques often appear shiny with a moist peeling surface. The most common sites are scalp, elbows, and knees, but any part of the skin can be involved. The plaques are usually very persistent without treatment. Itch is mostly mild but may be severe in some patients, leading to scratching and lichenification characterised by thickened leathery skin and increased skin markings. Painful skin cracks or fissures may occur. When psoriatic plaques clear up, they may leave brown or pale marks that can be expected to fade over several months. Psoriasis is diagnosed by its clinical features. If necessary, diagnosis is supported by typical skin biopsy findings. Medical assessment entails a careful history, examination, questioning about the effect of psoriasis on daily life, and evaluation of comorbid factors. Patients with psoriasis should ensure they are well informed about their skin condition and its treatment. There are benefits from not smoking, avoiding excessive alcohol, and maintaining optimal weight. Mild psoriasis is generally treated with topical agents alone. Which treatment is selected may depend on body site, extent and severity of psoriasis. Topical treatments include: - emollients - coal tar preparations - dithranol - salicylic acid - Vitamin D analogue (calcipotriol) - topical corticosteroids - calcineurin inhibitors (tacrolimus, pimecrolimus). Most psoriasis centres offer phototherapy (light therapy) with ultraviolet (UV) radiation, often in combination with topical or systemic agents. Moderate to severe psoriasis warrants treatment with a systemic agent and/or phototherapy. Systemic corticosteroids are best avoided due to a risk of severe withdrawal flare of psoriasis and adverse effects. Biologics or targeted therapies are reserved for severe psoriasis resistant to conventional treatment mainly because of expense, as side effects compare favourably with other systemic agents. They can also be used to treat concurrent psoriatic arthritis.	422	13.5265	10.2031	8.99839	12.1617	35.4972	11	Psoriasis is a skin problem that can make your skin red, scaly and bumpy. It can affect anyone, but it is more common in white people. It usually starts when you are a teenager or a senior, but it can happen at any age. It can be itchy and uncomfortable, but there are treatments available. Psoriasis can be caused by different things, like genetics or your immune system. Doctors can diagnose psoriasis by looking at your skin, but they might need to do a biopsy to be sure. If you have psoriasis, it's important to take care of your skin and stay healthy. You can do this by not smoking, not drinking too much alcohol and keeping a healthy weight. There are different treatments for psoriasis. If your psoriasis is mild, your doctor might give you creams or ointments to put on your skin. If it's more severe, you might need light therapy or other treatments. If your psoriasis is very bad, you might need special medicines called biologics. If you have psoriasis, don't worry. It's a common problem, and there are ways to manage it. Talk to your doctor to find the best treatment for you.	Psoriasis is a skin problem that lasts a long time and makes your skin look red and scaly. It can happen to anyone and can start when you're a kid or an adult. It doesn't go away on its own, and it can affect your whole life. Psoriasis can be itchy, and you might scratch your skin, making it worse. Sometimes it hurts, and your skin can crack. Psoriasis can affect any part of your skin, but it's most common on your scalp, elbows, and knees. Doctors can tell if you have psoriasis by looking at your skin and asking you questions about how it affects your life. They might take a little bit of skin to check, too. People with psoriasis should take good care of their skin and learn as much as they can about it. They should not smoke or drink too much, and they should try to stay a healthy weight. There are many ways to treat psoriasis, and what works for you might be different from what works for someone else. If your psoriasis is not too bad, your doctor might give you a cream or ointment to put on your skin. These are called "topical" treatments. They can help your skin look and feel better. If your psoriasis is worse, you might need to take medicine or have light therapy. This means you go to a special place where they shine lights on your skin to help it get better. If your psoriasis is really bad, you might need a special kind of medicine called a "biologic" or "targeted therapy." These are very expensive and have some side effects, so they are only used when other treatments don't work.	Psoriasis is a skin condition that causes red and scaly patches on the skin. It affects about 2-4% of people, and it can happen to anyone regardless of their age or race. Psoriasis can be passed down in families. It is caused by many factors, and it is considered a disease that involves the immune system. The patches caused by psoriasis can be found anywhere on the skin, but they are most commonly found on the scalp, elbows, and knees. The patches are often itchy and can cause the skin to become thicker and more marked. There is no cure for psoriasis, but there are many treatments available that can help manage the symptoms. Some treatments are applied directly to the skin, while others involve light therapy or medication. It's important for people with psoriasis to take care of their skin and stay informed about their condition. This includes not smoking, avoiding excessive alcohol, and maintaining a healthy weight. Mild cases of psoriasis can often be treated with creams or ointments, while more severe cases may require medication or light therapy. It's important to work with a healthcare provider to determine the best treatment plan for each individual case.	197	20.6072	1	285	11.8115	2	199	28.3772	6	66.6667	83.3333	41.6667
18	Healthline	https://www.healthline.com/health/cold-flu/cold	2023-04-10	1. The common cold is a viral infection that affects the upper respiratory tract. 2. The most common symptoms are a stuffy or runny nose, sneezing, and a scratchy, sore throat. 3. Symptoms usually get worse over 1 to 3 days. 4. Symptoms can happen in the nose, head, whole body (e.g. fatigue, difficulty breathing, low fever) 5. If symptoms haven't disappeared after 10 days you should see a doctor. 6. The main two types of cold treatments are over the counter medications and home remedies. These do not cure or treat a cold but can help manage symptoms.	The common cold is a viral infection that affects the upper respiratory tract. A cold can be caused by more than 200 viruses. The most common are rhinoviruses. The first signs of the common cold are fairly obvious: a stuffy or runny nose, sneezing, and a scratchy, sore throat. Most people quickly recognize these early symptoms because the common cold is so ordinary. In fact, adults have an average of 2 to 3 colds per year. Once you‘re exposed to a cold-causing virus, cold symptoms typically take 1 to 3 days to appear. The symptoms of a cold rarely appear suddenly. Nasal symptoms include: • Congestion • sinus pressure • runny nose • stuffy nose • loss of smell or taste • sneezing • watery nasal secretions • postnasal drip or drainage in the back of your throat. Head symptoms include: • watery eyes • headache • sore throat • cough • swollen lymph nodes. Whole body symptoms include: • fatigue or general tiredness • chills • body aches • low grade fever • chest discomfort • difficulty breathing deeply. Symptoms of a cold typically last for 7 to 10 days. Symptoms tend to peak around day 5 and gradually improve. However, if your symptoms worsen after a week or haven’t disappeared after about 10 days, you may have another condition, and it may be time to see a doctor. These viruses are easily spread from person to person or surface to surface. Many of these viruses can live on surfaces for hours, even days. Cold treatments generally fall into two main categories: over-the-counter (OTC) medications and home remedies. The most common OTC medications used for colds include: • Decongestants, which ease nasal congestion and stuffiness • antihistamines, which help prevent sneezing and also ease runny nose symptoms • pain relievers, which can help ease body aches, inflammation, and fever symptoms. Like OTC cold remedies, home remedies for the common cold don’t cure or treat a cold. Instead, they can help make your symptoms less severe and easier to manage. The most effective and common home remedies for a cold include: • gargling with salt water • drinking plenty of fluids • using vapor rub • getting lots of rest • zinc lozenges • echinacea.	347	10.0476	8.51513	8.3441	9.99497	30.5278	2	A cold is a sickness that can make it hard to breathe through your nose and cause a sore throat. It happens when a virus gets in your body, and there are many different viruses that can cause a cold. The most common one is called a rhinovirus. The first signs of a cold are usually a stuffy or runny nose, sneezing, and a scratchy throat. Adults usually get 2 or 3 colds a year. It takes 1 to 3 days for the symptoms to start after you catch the virus. The symptoms start slow and get worse over time. The symptoms of a cold can include: blocked or runny nose pain or pressure in your face sneezing loss of taste or smell sore throat coughing watery eyes headache tiredness chills body aches low fever chest pain trouble breathing deep It takes about 7 to 10 days for a cold to go away. If your symptoms get worse or don't go away after 10 days, you might have something else and need to see a doctor. Colds can spread easily from person to person or from things like doorknobs or toys. You can use medicine you can buy at the store or home remedies to help you feel better. Medicines you can buy at the store include things like decongestants, which help you breathe better by unblocking your nose, antihistamines, which stop sneezing and runny nose, and pain relievers, which help with body aches and fever. Home remedies include things like gargling with salt water, drinking lots of fluids, using vapor rub, getting lots of rest, taking zinc lozenges, and using echinacea. These things won't cure your cold, but they can help you feel better while your body fights the virus.	A cold is a sickness caused by germs that can make you feel sick. There are more than 200 different germs that can cause a cold, but the most common one is called a rhinovirus. When you get a cold, you might feel stuffy or runny, sneeze a lot, or have a sore throat. These are the first signs of a cold, and they usually show up about 1 to 3 days after you catch the germs. Adults usually get 2 to 3 colds every year. A cold can make different parts of your body feel uncomfortable, like your nose, head, and whole body. You might feel tired, achy, or have a little bit of a fever. These symptoms usually last for about a week or so. Colds can easily spread from person to person or from things like doorknobs or phones. There are medicines you can buy at the store to help with cold symptoms, like stuffy noses or body aches. There are also things you can do at home to help you feel better, like drinking lots of liquids and getting plenty of rest. If your symptoms get worse or don't go away after about 10 days, you might need to see a doctor.	Having a cold means you have a sickness caused by a virus that affects your breathing system. There are over 200 types of viruses that can cause a cold, but the most common one is called rhinovirus. When you have a cold, you will feel some symptoms like a runny or stuffy nose, sneezing, and a scratchy or sore throat. Adults usually have about 2 to 3 colds every year. It takes 1 to 3 days for these symptoms to appear after you are exposed to the virus. The symptoms of a cold usually don't start suddenly. Nasal symptoms include having a blocked nose, feeling pressure in your sinuses, sneezing, having a runny or stuffy nose, losing your sense of smell or taste, and having mucus at the back of your throat. Head symptoms include having watery eyes, a headache, a sore throat, coughing, and swollen glands. Whole body symptoms include feeling tired, having chills, body aches, a low-grade fever, chest discomfort, and difficulty breathing. The symptoms of a cold usually last for 7 to 10 days, and they tend to peak around day 5 and then get better gradually. If your symptoms get worse after a week or last more than 10 days, it might be time to see a doctor. You can get a cold by touching a surface or being close to a person who has the virus. The virus can live on surfaces for hours or even days. There are two ways to treat a cold: using over-the-counter (OTC) medications or home remedies. OTC medications include decongestants, antihistamines, and pain relievers. Home remedies include gargling with salt water, drinking lots of fluids, using vapor rub, getting rest, taking zinc lozenges, and using echinacea. Home remedies don't cure a cold, but they can help you feel better while your body fights off the virus.	291	20.1411	1	206	11.5053	1	307	24.478	2	91.6667	83.3333	75
19	NDSS	https://www.ndss.com.au/living-with-diabetes/health-management/sexual-health/	2023-03-26	1. diabetes may contribute to sexual problems for men and women 2. For men with diabetes, the most common problem is erectile dysfunction. This is caused by reduced blood flow and nerve damage to the penis. 4. erectile dysfunction can be treated with medicine, injections, devices and surgery. 5. The main sexual problems women experience are vaginal drynes, pain during sex, less sex drive, and trouble having an orgasm. But it is not clear if this is affected by diabetes. 6. Women with diabetes are more likely to get thrush but this can be avoided by keeping your blood sugar in the target range	A healthy sexual relationship is one of life’s expectations and pleasures. When things go wrong—whether we have diabetes or not—many of us find it hard to accept that there might be a problem. It’s important to know there is a great deal of support available.While most people with diabetes, can lead completely normal sex lives, diabetes may contribute to sexual problems for some people. For men, the most common problem is erectile dysfunction—also known as impotence. This results in the inability to get or keep an erection long enough for intercourse. Ejaculation may or may not be affected. Fertility remains normal. In general, less is known about sexual problems in women and this includes women with diabetes. Erectile dysfunction Most men have an occasional problem with erectile dysfunction at some time in their life. This can be caused by many factors like being tired, stressed, and depressed or drinking too much alcohol. Some medications may also cause erectile dysfunction, such as medications for high blood pressure, depression, or stomach ulcers. It is important to always tell your doctor about any medications you may be taking for other conditions. Both men and women with diabetes may also lose their sexual desire when their blood glucose levels are high. Reduced blood flow and nerve damage to the penis are generally the underlying reasons for erectile dysfunction for men with diabetes. Often men with diabetes who have the condition also have other complications related to nerve damage or blood circulation problems, such as high blood pressure, high cholesterol, or heart disease. Erectile dysfunction can be treated in several ways, including: • tablets (e.g., Viagra, Cialis and Levitra) • Prostaglandin injection into the side of the penis (e.g., Caverject) • devices such as the vacuum pump • surgery such as penile implants While tablets are easy to take, they may not work for everyone. Sexual and reproductive health in women The main sexual problems that women deal with are vaginal dryness, a decrease in sexual desire, pain during sex and trouble having an orgasm. Whether diabetes affects these problems is unclear, although women who find it hard to come to terms with having diabetes are more likely to report sexual problems. Women with diabetes are also more likely to get thrush (a yeast infection), but keeping your blood glucose levels in the target range helps to avoid this. During periods or menopause, some women’s blood glucose levels may change which means they need to adjust their treatment. Your doctor or diabetes educator can offer advice.	417	12.9602	13.639	14.459	13.7657	19.7063	4	Having a healthy sexual relationship is important and can bring joy to life. But sometimes things can go wrong, even if you have diabetes. It's okay to ask for help and support when you need it. While most people with diabetes can have normal sex lives, some may experience sexual problems. For men, the most common issue is erectile dysfunction, which means they can't get or keep an erection for sex. This can be caused by many things, like stress, tiredness, and some medications. Women with diabetes may also experience sexual problems such as vaginal dryness, low sexual desire, pain during sex, or difficulty having an orgasm. It's unclear if diabetes directly affects these issues, but it's important to talk to your doctor or diabetes educator for advice. Managing diabetes involves keeping blood glucose levels in the target range. This may require medication such as tablets or insulin injections. Type 1 diabetes means your pancreas can't make insulin, while type 2 means it doesn't make enough. Gestational diabetes can happen during pregnancy and requires careful management with healthy eating, physical activity, and monitoring blood glucose levels. Remember, it's important to seek help and support when you need it.	Sex is an important part of life and can bring pleasure. However, some people with diabetes may have trouble with their sexual health. Men may experience erectile dysfunction, which means they can't get or keep an erection for sex. Women may have problems with vaginal dryness, a decrease in sexual desire, pain during sex, and trouble having an orgasm. Women with diabetes are also more likely to get a yeast infection. There are many factors that can cause erectile dysfunction in men, including stress, depression, alcohol, and some medications. People with diabetes may also lose sexual desire when their blood sugar is too high. Erectile dysfunction can be treated in different ways, including taking tablets, using injections, a vacuum pump, or surgery. Women with diabetes may need to adjust their treatment during periods or menopause, and they should talk to their doctor or diabetes educator for advice. There are different types of diabetes, including type 1, type 2, and gestational diabetes. Type 1 diabetes means your body can't make insulin, so you need to have insulin injections several times a day or use an insulin pump. Type 2 diabetes means your body can still make insulin but not enough to keep your blood sugar in check. You can manage type 2 diabetes with healthy eating and exercise, but you may also need medications or insulin injections. Gestational diabetes can occur during pregnancy and is managed with a healthy eating plan, exercise, and monitoring blood sugar levels. You may also need insulin injections or other medications until after your baby is born.	Having a healthy sexual relationship is something many people want and enjoy in life. Sometimes things don't go as planned, and that's okay. There is help available if you need it, whether you have diabetes or not. While most people with diabetes can have a normal sex life, some people may experience sexual problems. For men, the most common problem is called erectile dysfunction, which means they have trouble getting or keeping an erection long enough for sex. It's important to talk to your doctor if you have this problem, as there are different ways to treat it. Women may also experience sexual problems, such as vaginal dryness, a decrease in sexual desire, pain during sex, and difficulty having an orgasm. It's not clear if diabetes affects these problems, but women who struggle with accepting their diabetes diagnosis may be more likely to report sexual problems. Women with diabetes are also more likely to get yeast infections, but keeping blood sugar levels under control can help prevent this. During periods or menopause, women's blood sugar levels may change, and adjustments to treatment may be needed. Diabetes comes in different types, but it's important to manage all types to keep blood sugar levels under control. Type 1 diabetes means the pancreas can't make insulin, so insulin injections are needed. Type 2 diabetes means the pancreas can still make insulin, but not enough, so medication or insulin injections may be needed. Gestational diabetes can occur during pregnancy and is managed with healthy eating, physical activity, and monitoring blood sugar levels. Sometimes insulin injections or other medicines are needed.	198	17.9821	1	261	21.5501	3	266	17.0909	6	50	90	70
20	CAMH	https://www.camh.ca/en/health-info/mental-illness-and-addiction-index/anti-anxiety-medications-benzodiazepines#:~:text=Benzodiazepines%20most%20commonly%20used%20to,)%20and%20diazepam%20(Valium).	2023-03-23	1. Benzodiazepines are the most common medication for anxiety symptoms. 2. Benzodiazepines are also used to help with sleep, and as a muscle relaxant. 3. The calming effect of benzodiazepines can be achieved without drugs e.g. exercise, reducing stress. 4. These other approaches should be tried first. 5. Some amount of anxiety is normal in life.	Anti-anxiety medications help reduce the symptoms of anxiety, such as panic attacks or extreme fear and worry. The most common anti-anxiety medications are called benzodiazepines. Benzodiazepines are a group of medications that can help reduce anxiety and make it easier to sleep. They are also used as a muscle relaxant, to induce sedation for surgery and other medical procedures, and in the treatment of seizures and alcohol withdrawal. Benzodiazepines are also called minor tranquillizers, sedatives or hypnotics. They are the most widely prescribed psychoactive drugs in the world. The calming effects of benzodiazepines can often be achieved without drugs.Various kinds of exercise, such as walking, running, yoga or tai chi can help, as can reducing the stress in your life and taking time for relaxing activities such as meditation, reading a book or having a warm bath. Talking with a trusted friend, family member or therapist and working out the problems that are troubling you can also help. Whenever possible, these approaches should be tried first, before benzodiazepines. However, when non-drug approaches are not possible or do not help, benzodiazepines can provide relief.When used appropriately, benzodiazepines are safe and effective drugs. They do, however, have potential for abuse and can be addictive. For this reason, they are usually only recommended for short-term or occasional use. A certain amount of anxiety or insomnia is a normal reaction to what is happening in your life. You may worry or feel stressed, and sometimes these feelings can keep you up at night. Most often, these feelings pass and are not a problem. However, these feelings can become a problem when they continue over a longer term, cause severe distress, make you feel physically ill and affect your behaviour. This kind of anxiety may be triggered by a challenging life event. It can also be a symptom of a mental health problem.The ability to fall asleep and to sleep through the night can be affected by many types of health problems. These include physical conditions that cause pain or trouble breathing, as well as mental health problems. When sleep is disrupted, health can be further affected.While each situation is unique and different treatment approaches may be called for, benzodiazepines can help to provide relief.	370	13.6629	8.63404	8.84185	11.5784	15.7376	10	Anti-anxiety medications can help people who feel really worried or afraid. They can also help with panic attacks. The most common kind of anti-anxiety medications are called benzodiazepines. These drugs can help people feel calm and make it easier for them to sleep. Doctors sometimes use them to help with muscle problems or before surgery. People can sometimes feel better without taking drugs. Doing things like exercise, yoga, or talking with someone you trust can help you feel less anxious. If these things don't help, then benzodiazepines might be a good choice. These drugs can be helpful, but they can also be dangerous if they are used too much or for a long time. It's normal to feel anxious or have trouble sleeping sometimes. Usually, these feelings go away after a while. But if they last for a long time, or if they make you feel really sick or change your behavior, then you might need help. Benzodiazepines can be one way to get that help, but they are not the only way. Your doctor can help you figure out the best way to feel better.	Anti-anxiety medication can help people who feel worried or scared a lot. These medications are called benzodiazepines and they can help people feel more relaxed and sleep better. Doctors also use them to help with muscle problems or before surgery. There are other ways to feel better without taking medication. Exercise, like walking or yoga, and doing relaxing things like reading or taking a warm bath can help too. Talking to someone you trust, like a family member or therapist, can also be helpful. It's best to try these things first before taking benzodiazepines. Benzodiazepines are safe and helpful when they are used the right way. But they can be dangerous if they are used too much or for too long. They are usually only used for a short time. It's normal to feel anxious or have trouble sleeping sometimes. This can happen when you are worried or stressed. But if these feelings last a long time, make you feel sick, or change how you behave, you might need help. Benzodiazepines can help, but there are other ways to get help too. Your doctor can help you find the best way to feel better.	Some medicines called anti-anxiety medications can help to reduce feelings of anxiety, like panic or fear. One type of anti-anxiety medicine is called benzodiazepines. They can also help you sleep better, relax your muscles, and be used during surgery or when someone has seizures or is withdrawing from alcohol. Benzodiazepines are also known as minor tranquillizers, sedatives or hypnotics. They are used by many people around the world. There are ways to feel calmer without medicine. Doing activities like walking, yoga, or meditation can help reduce stress. Talking to someone you trust, like a friend or therapist, and trying to solve the problem causing your anxiety can also help. It's best to try these things first before using benzodiazepines. But if they don't work or aren't possible, benzodiazepines can help you feel better. However, it's important to use them only for a short time or when needed, because they can be addictive. It's normal to feel worried or have trouble sleeping sometimes, especially when things are tough. But if these feelings continue for a long time and make you feel really bad, they could be a problem. They could be caused by a difficult event or a mental health condition. Other health problems, like pain or trouble breathing, can also affect your ability to sleep. Benzodiazepines can help in some situations, but there are many different treatment options depending on your situation.	186	3.23501	2	194	4.35572	3	232	8.81735	5	100	80	70
21	WHO	https://www.who.int/news-room/fact-sheets/detail/epilepsy	2023-03-20	1. Lifelong condition, defined as two or more unprovoked seizures. 2. Causes seizures (brief episodes of involuntary movement sometimes accompanied by loss of consciousness and control of bowel/bladder) 3. Seizures can range in severity and frequency 5. Epilepsy can be caused by issues that are structural, genetic, related to infections, metabolic, related to the immune system, or unknown causes. 4. Seizures can be controlled through medicine.	Epilepsy is a chronic noncommunicable disease of the brain that affects around 50 million people worldwide. It is characterised by recurrent seizures, which are brief episodes of involuntary movement that may involve a part of the body (partial) or the entire body (generalised) and are sometimes accompanied by loss of consciousness and control of bowel or bladder function. Seizure episodes are a result of excessive electrical discharges in a group of brain cells. Different parts of the brain can be the site of such discharges. Seizures can vary from the briefest lapses of attention or muscle jerks to severe and prolonged convulsions. Seizures can also vary in frequency, from less than one per year to several per day. One seizure does not signify epilepsy (up to 10% of people worldwide have one seizure during their lifetime). Epilepsy is defined as having two or more unprovoked seizures. Characteristics of seizures vary and depend on where in the brain the disturbance first starts, and how far it spreads. Temporary symptoms occur, such as loss of awareness or consciousness, and disturbances of movement, sensation (including vision, hearing and taste), mood, or other cognitive functions. People with epilepsy tend to have more physical problems (such as fractures and bruising from injuries related to seizures), as well as higher rates of psychological conditions, including anxiety and depression. Epilepsy is not contagious. Although many underlying disease mechanisms can lead to epilepsy, the cause of the disease is still unknown in about 50% of cases globally. The causes of epilepsy are divided into the following categories: structural, genetic, infectious, metabolic, immune and unknown. Seizures can be controlled. Up to 70% of people living with epilepsy could become seizure free with appropriate use of anti-seizure medicines. Discontinuing anti-seizure medicine can be considered after 2 years without seizures and should take into account relevant clinical, social and personal factors. A documented aetiology of the seizure and an abnormal electroencephalography (EEG) pattern are the two most consistent predictors of seizure recurrence.	331	14.4033	8.84185	11.6982	11.2081	26.4733	6	Epilepsy is a disease that affects a lot of people all over the world. It's a problem with the brain that can cause seizures. A seizure is when someone's body moves without them meaning to, and they might lose control of their body. Seizures can happen because of too much electricity in the brain. They can be short or last a long time, and they can happen often or only once in a while. If someone has epilepsy, they might have more than one seizure. Seizures can be different for each person and can affect how someone thinks, moves, and feels. People with epilepsy might get hurt more often because of seizures, and they might also feel anxious or sad. Epilepsy is not something you can catch from someone else. We don't know what causes epilepsy in about half of the people who have it. Sometimes it's because of a problem with the way someone's brain is built, and other times it's because of a sickness someone had before. We can treat epilepsy with medicine, and most people with epilepsy can stop having seizures if they take medicine the right way. After someone hasn't had seizures for a while, they might be able to stop taking medicine. But this is something that should be talked about with a doctor.	Epilepsy is a health problem that affects many people around the world. It is a long-lasting illness that affects the brain and causes seizures. Seizures are when someone's body moves involuntarily and they may lose control of their bladder or bowel. Seizures happen because there is too much electrical activity in some parts of the brain. They can be mild or very strong and can happen many times or just once in a while. Not everyone who has a seizure has epilepsy. To be diagnosed with epilepsy, someone needs to have two or more seizures that aren't caused by another illness or injury. People with epilepsy can have different types of seizures, and they can affect their bodies in different ways. Some people might lose their consciousness or awareness for a short time, while others might have trouble moving, seeing, hearing, or thinking clearly. People with epilepsy can also have physical problems, like getting hurt during a seizure, and they may have higher rates of anxiety and depression. Epilepsy isn't contagious, and we still don't know what causes it in about half of all cases. There are different reasons why someone might have epilepsy, like problems with their brain structure, genes, infections, metabolism, or immune system. The good news is that seizures can often be controlled with medicine. Many people with epilepsy can become seizure-free with the right treatment. Doctors might consider stopping the medicine after someone has gone two years without seizures, but this decision depends on many factors. The most important factors are why someone has epilepsy and what their brain looks like on an EEG test.	Epilepsy is a sickness in the brain that affects many people around the world. It causes seizures, which are short episodes where the body moves on its own and a person may lose control of their bladder or bowels. This happens because of too much electricity in some cells of the brain. Seizures can be different for each person and can happen a lot or just a little. To be diagnosed with epilepsy, a person must have at least two seizures that were not caused by anything else. Seizures can affect different parts of the brain and can make a person feel like they're not aware of what's happening or make them have trouble moving, seeing, or feeling. People with epilepsy may get hurt more easily and feel sad or worried a lot. Epilepsy is not something you can catch from someone else. Doctors still don't know why some people get epilepsy, but they think it can be caused by different things, like genetics, infections, or other health problems. Luckily, there are medicines that can help control seizures for many people. If someone with epilepsy hasn't had a seizure for two years, they may be able to stop taking their medicine with their doctor's approval. But sometimes seizures can happen again, especially if the person had a specific reason for their seizures or their brain looks different on a special test.	219	6.85384	2	269	13.8396	3	231	8.88383	3	70	100	90
22	ASTHMA AUSTRALIA	https://asthma.org.au/about-asthma/severe-asthma/	2023-04-10	1. Someone with severe asthma will still have regular asthma symptoms and asthma attacks despite being on high doses of medication. 2. The tubes that go into the lungs, your airways, are not smooth and calm in people with severe asthma. They are hypersensitive, which means they react excessively to triggers like pollen, pet dander, air pollution, and viruses. 3. During an asthma attack, the body cannot move oxygen and carbon dioxide in and out of the body properly. 4. Treatments for severe asthma are tailored for each individual, using prescription medicines. 5. Severe asthma is more likely to develop in people with asthma who are older, have impaired lung function, but this is not always the case. Sometimes asthma becomes more severe after a respiratory infection.	For people living with severe asthma, saying they have ‘asthma’ is not enough to describe it. Many people do not know severe asthma is a debilitating and traumatic breathing condition. Up to 200,000 Australians may experience life with severe asthma. Someone with severe asthma will still have regular asthma symptoms and asthma attacks despite being on high doses of medication. Their asthma does not respond or get better with usual asthma medicines. Severe asthma is very difficult to treat, requiring high doses of inhaled medication plus special medicines in a lot of cases. People with severe asthma will try a lot of medicines over their life. They will experience persistent and life-threatening breathing problems and need emergency care on a regular basis. The tubes that go into the lungs, your airways, are not smooth and calm in people with severe asthma. They are hypersensitive, which means they react excessively to triggers like pollen, pet dander, air pollution, and viruses. In asthma the airway walls swell, muscle spasms narrow the airway, and they produce too much mucus inside the airway clogging them up. The passage for air to pass through becomes very small, resulting in breathing difficulty – an asthma attack. During an asthma attack, the body cannot move oxygen and carbon dioxide in and out of the body properly. This is a life-threatening event that is terrifying to experience. Many people with severe asthma talk about the trauma of reliving this experience or not knowing when it might happen again. Treatments for severe asthma can be tailored when you have the correct diagnosis and receive specialist care. Over the past 10 years, we have seen new, specialised treatments become available for people with severe asthma. These require prescription by specialist respiratory doctors who will need to conduct a detailed assessment of your condition before they are able to prescribe them. If no specialist treatments are suitable, your specialist doctor may be able to work with you to gain better control of your asthma with other available treatments. Whilst treatments are evolving, more research and development is needed to improve the quality of the lives of people with severe asthma. People affected by severe asthma do not take breathing for granted. They are some of the strongest people we know. What causes severe asthma? There are several factors that may cause severe asthma, but research has yet to determine exactly why some people develop it and others don’t. Severe asthma is more likely to develop in people with asthma who are older, have impaired lung function, but this is not always the case. Sometimes asthma becomes more severe after a respiratory infection. Having to think about breathing is exhausting. Breathing is an automatic or involuntary process, so having to think and worry about it, is tiresome and stressful.	466	11.5611	8.57599	10.8912	8.84185	23.8573	2	Asthma can be really bad for some people, especially those with severe asthma. Severe asthma is when someone has a hard time breathing even when they take a lot of medicine for it. This can be very dangerous and scary. Lots of things can make severe asthma worse, like pollen, pet hair, or air pollution. Sometimes, even viruses can make it worse. When someone has severe asthma, their airways get narrow and it's hard for them to breathe. This can happen a lot, even if they take their medicine every day. It can be really hard to treat severe asthma, but doctors can give special medicines to help. It's important for people with severe asthma to see a specialist doctor who knows how to help them. Even though there are new treatments for severe asthma, more research is needed to make it better. People with severe asthma are really strong because they have to work hard just to breathe.	If you have severe asthma, it means that you have a very serious breathing problem that is not easily treated. It is different from regular asthma because even when you take a lot of medicine, you still have trouble breathing. This can be very scary and even life-threatening. People with severe asthma have airways that are very sensitive and easily triggered by things like pollen, pet dander, air pollution, and viruses. When their airways get triggered, they become swollen and narrow, making it hard to breathe. This is called an asthma attack and can be very frightening. Although treatments for severe asthma are available, they are often complicated and require the help of a specialist doctor. It is important to work with a doctor who can give you the right diagnosis and help you find the best treatment for your condition. Researchers still do not know exactly what causes severe asthma, but it is more likely to happen to people who are older and have problems with their lungs. Sometimes it can also happen after a respiratory infection. Living with severe asthma is very difficult and can be exhausting. People with severe asthma are some of the strongest people we know because they have to work hard just to breathe. More research is needed to improve the lives of people with severe asthma.	Severe asthma is a serious condition that affects a lot of people in Australia. It's not just regular asthma â€“ it's much worse. Even if you take a lot of medicine, you can still have trouble breathing and have asthma attacks. People with severe asthma may need special medicines and emergency care to help them breathe. When you have severe asthma, your airways are very sensitive and can get clogged up with things like pollen or pet dander. This makes it hard to breathe and can be very scary. Some people with severe asthma have to deal with this every day of their lives. Doctors can help by giving you special treatments that are designed for people with severe asthma. But more research is needed to find better ways to help people with this condition. People with severe asthma are very strong and brave because they have to deal with something that most of us don't even think about â€“ breathing.	159	10.101	1	223	13.6503	3	159	11.5044	2	50	80	50
23	Dermnet NZ	https://dermnetnz.org/topics/melanoma	2023-03-20	1. Melanoma, is a skin cancer in which there is an uncontrolled growth of melanocytes (pigment cells). 2. High number of people affected by melanoma in Australia and New Zealand. 3. Usually start as superficial/in-situ tumours and can then spread to deeper tissues and elsewhere in the body. 5. Can occur anywhere, not only areas that get a lot of sun. 6. The first sign of a melanoma is usually an unusual looking freckle or mole that may itch or bleed.	Melanoma, also referred to as malignant melanoma, is a potentially very serious skin cancer in which there is an uncontrolled growth of melanocytes (pigment cells). Normal melanocytes are found in the basal layer of the epidermis (outer layer of skin). Melanocytes produce a protein called melanin, which protects skin cells by absorbing ultraviolet light (UV) radiation. Non-cancerous growth of melanocytes results in moles (benign melanocytic naevi) and freckles (ephelides and lentigines). In contrast, the cancerous growth of melanocytes results in melanoma. Melanoma is described as ‘in situ’ if a tumour is confined to the epidermis, ‘invasive’ if a tumour has spread into the dermis, and ‘metastatic’ if a tumour has spread to other tissues. Australia and New Zealand have the highest reported incidence and mortality of melanoma globally. About 1 in 15-18 white-skinned Australians and New Zealanders are expected to develop melanoma in their lifetime. Melanoma is the third most common cancer in Australia and New Zealand. Melanoma is thought to begin as an uncontrolled proliferation of melanin-producing cells (melanocytic stem cells) that have undergone a genetic transformation. Melanomas have two growth phases, radial and vertical. Most melanomas arise as superficial tumours confined to the epidermis (ie, they have a horizontal growth phase; in situ). These generally grow slowly, but at any time, further genetic changes may cause the tumour to progress to the vertical growth phase, in which the malignant cells breach the basement membrane, invading deeper tissues, resulting in invasive melanoma. Once the melanoma cells have reached the dermis, they may spread to other tissues via the lymphatic system to the local lymph nodes or via the bloodstream to other organs such as the lungs or brain. This is known as metastatic disease or secondary spread. The chance of this happening mainly depends on how deep the cells have penetrated the skin. Melanomas can occur anywhere on the body, not only in areas that get a lot of sun. The first sign of a melanoma is usually an unusual looking freckle or mole and may itch or bleed. Melanomas may grow across the skin (known as the radial growth phase) or grow in depth (known as the vertical growth phase). Melanoma may be detected at an early stage when it is only a few millimetres in diameter, but it may grow to several centimetres in diameter before it is diagnosed. During its horizontal phase of growth, a melanoma is normally flat. As the vertical phase develops, the melanoma becomes thickened, raised, and palpable. Some melanomas are itchy or tender. More advanced lesions may bleed easily or crust over.	430	14.435	11.4424	13.5963	9.95714	27.4254	8	Melanoma is a type of skin cancer that can be very dangerous. It happens when a certain type of skin cell called melanocytes start to grow out of control. These cells make a protein called melanin that helps protect the skin from the sun's harmful UV rays. If the growth of these cells is not cancerous, it can cause things like freckles or moles. But if it is cancerous, it's called melanoma. Melanoma can be described as "in situ" if it is only in the top layer of skin, "invasive" if it has spread deeper into the skin, or "metastatic" if it has spread to other parts of the body. Australia and New Zealand have the highest number of melanoma cases in the world. White people living in these countries have a higher chance of getting melanoma. Melanoma starts when the melanin-producing cells start growing uncontrollably. There are two phases of melanoma growth: radial and vertical. Most melanomas start as superficial tumors on the skin, but they can become invasive and spread to other parts of the body. Melanomas can appear anywhere on the body, not just on areas that are exposed to the sun. The first sign of melanoma is often an unusual-looking freckle or mole that may itch or bleed. Melanomas can grow across the skin or in depth. Melanoma can be detected early when it is only a few millimeters in diameter, but it can grow to be several centimeters before it is diagnosed. As the cancer progresses, it may become raised and thickened or even itchy and tender. Advanced melanomas may bleed easily or develop a crust.	Melanoma is a serious type of skin cancer that happens when the cells that give color to the skin, called melanocytes, grow uncontrollably. Normally, melanocytes produce a protein called melanin that protects the skin from UV radiation. Sometimes, non-cancerous growths of melanocytes called moles and freckles can occur, but if the growth is cancerous, it is called melanoma. Melanoma can be categorized as "in situ" if the tumor is only in the top layer of the skin, "invasive" if it has spread into deeper layers of skin, and "metastatic" if it has spread to other parts of the body. Australia and New Zealand have the highest rates of melanoma in the world. Around 1 in 15-18 white-skinned Australians and New Zealanders will develop melanoma in their lifetime, and it is the third most common type of cancer in these countries. Melanoma usually starts when the melanin-producing cells in the skin grow out of control due to genetic changes. Melanomas have two phases of growth, radial and vertical, and can grow slowly or quickly. If the cancerous cells break through the bottom layer of the skin, it becomes invasive and can spread to other parts of the body, such as the lymph nodes, lungs, or brain. Melanomas can appear anywhere on the body, not just on areas that get a lot of sun. The first sign of a melanoma is usually an unusual-looking mole or freckle that may itch or bleed. Melanomas can grow on the surface of the skin or go deeper into the skin. Melanoma can be detected when it is only a few millimeters in size, but it can also grow to several centimeters before being diagnosed. It is important to check your skin regularly for any unusual changes and to see a doctor if you notice any new or changing moles or freckles.	Melanoma is a kind of skin cancer that can be very dangerous. It happens when pigment cells in the skin start to grow uncontrollably. Normally, these cells make a substance called melanin, which helps protect the skin from the sun's harmful rays. When these cells grow too much, they can turn into cancer. Melanoma can be in different stages, depending on how far it has spread. In Australia and New Zealand, there are a lot of cases of melanoma. It's more common in people with light skin, and about 1 in 15-18 people in these countries will get it at some point. Melanoma usually starts as a flat growth on the skin, but it can turn into a thicker, raised growth. It can also spread to other parts of the body, like the lymph nodes or organs. This can be very serious. Melanoma can happen anywhere on the body, not just in areas that get a lot of sun. The first sign is usually an unusual mole or freckle that looks different from others on the skin. It may itch or bleed. If caught early, melanoma can be treated.	271	19.7644	5	306	17.3663	4	189	13.7216	1	100	100	100
24	Beyond Blue	https://www.beyondblue.org.au/mental-health/depression	2023-04-10	1. If a person feels sad, low or moody for more than 2 weeks it might be a sign that you have depression. 2. Common signs and symptoms of depression can include withdrawing from friends and family, trouble concentrating, feeling overwhelmed, empty or numb, thinking nothing ever good happens, being constantly tired. Sometimes people who are experiencing depression may also experience suicidal thoughts. 3. Common types of depression include major depression (including postnatal depression), bipolar disorder and persistent depressive disorder (dysthymia). 4. There are many different approaches to treating depression. These include medications, therapy (such as cognitive behaviour therapy) and lifestyle changes.	We all feel sad, moody or low sometimes, it’s a normal part of life. If these feelings come and stay for more than 2 weeks it might be a sign that you have depression. Depression affects 1 in 7 people in Australia. It's a serious condition that affects your physical and mental health. It’s important to know that it is treatable and it’s worth reaching out and talking to someone about it. What is depression? Depression affects how you feel about yourself. It can make life more difficult to manage from day to day. You might lose interest in things you usually enjoy. You may lack energy, have trouble sleeping or sleep more than usual. Some people feel irritable and some find it hard to concentrate. Symptoms of depression Everyone experiences depression differently. Common signs and symptoms of depression can include • withdrawing from friends and family • trouble concentrating • feeling overwhelmed, empty or numb • thinking nothing ever good happens • being constantly tired • Sometimes people who are experiencing depression may also experience suicidal thoughts. There are several types of depression. Each type has different symptoms and is treated differently. Common types of depression include major depression (including postnatal depression), bipolar disorder and persistent depressive disorder (dysthymia). We don’t know exactly what causes depression. However, we do know there are a number of things linked to its development. Depression usually develops because of a combination of life events, personal factors and changes in the brain. It doesn’t usually develop because of one issue or event. It can be hard to know whether you’re feeling depressed or have depression. There are many different approaches to treating depression. These include medications, therapy (such as cognitive behaviour therapy) and lifestyle changes. Depression is unlikely to go away on its own. Finding the right treatment and support can help you learn how to manage your depression and start to feel better. Your GP can be a good place to start the conversation about your mental health.	329	11.6818	9.85127	11.0626	12.1617	14.9008	1	Sometimes we feel really sad or moody, and that's normal. But if those feelings last for more than 2 weeks, it might be depression. Depression is when you feel bad about yourself and it can affect your body and mind. Lots of people in Australia have depression, but it can be treated. It's important to talk to someone about it. Depression can make it hard to do everyday things, like things you usually enjoy. You might feel tired, have trouble sleeping or feel angry. Sometimes, people who are depressed think about hurting themselves. There are different types of depression and different things can cause it. But we know that a combination of things, like things that happen in our lives, our own personal things, and changes in our brain, can lead to depression. There are different ways to treat depression, like medicine, talking to someone or making changes to our life. Depression won't go away by itself, but we can learn to manage it and start to feel better. Talking to your doctor is a good way to start getting help.	Sometimes we feel sad, moody, or low, which is normal. But if these feelings last for more than two weeks, it may be a sign of depression. Depression is a serious condition that affects your physical and mental health. One in seven people in Australia is affected by it. However, depression can be treated, and it's worth talking to someone about it. Depression affects how you feel about yourself and makes life harder to manage. You might lose interest in things you enjoy, lack energy, have trouble sleeping, or sleep more than usual. Symptoms can vary, and some people might feel irritable or have trouble concentrating. Depression can also cause thoughts of suicide. Different types of depression have different symptoms and treatments. We don't know exactly what causes depression, but it's often linked to a combination of life events, personal factors, and changes in the brain. Treatment can include medication, therapy, and lifestyle changes. Depression is unlikely to go away on its own, but finding the right treatment and support can help you manage it and start feeling better. Your GP is a good place to start talking about your mental health.	Feeling sad, moody, or low sometimes is normal. But if these feelings last for more than 2 weeks, it might be a sign of depression. Depression is a serious condition that affects your physical and mental health. 1 in 7 people in Australia experience depression. It's treatable, so it's important to talk to someone about it. Depression affects how you feel about yourself and can make it difficult to manage day-to-day life. You may lose interest in things you usually enjoy, lack energy, have trouble sleeping, or sleep too much. Some people feel irritable and find it hard to concentrate. Symptoms of depression vary, but common signs include withdrawing from friends and family, trouble concentrating, feeling overwhelmed or empty, thinking negatively, and feeling constantly tired. Sometimes, depression can lead to suicidal thoughts. There are different types of depression, and each type has different symptoms and treatments. Depression usually develops due to a combination of life events, personal factors, and changes in the brain. It can be hard to know if you're feeling depressed or have depression, but treatment is available. Medications, therapy, and lifestyle changes can all help. Depression is unlikely to go away on its own, so finding the right treatment and support is crucial. Your GP is a good place to start talking about your mental health.	181	3.31061	1	192	11.0823	3	219	12.766	0	62.5	75	75
25	WHO	https://www.who.int/publications/i/item/9789240062740	2023-03-26	1. Physical activity has many health benefits for adults. Including reduced mortality, prevention of site specific cancers, hypertension, type 2 diabetes, improved mental health, cognitive health and sleep, and prevention of falls and falls-related injuries in older adults. 2. For those living with type 2 diabetes, physical activity, including aerobic activity, muscle-strengthening activity, or a combination of both, is associated with improved secondary indicators of risk of disease progression. (HbA1c, blood pressure, BMI and lipids) 3. Higher amounts of physical activity, including both moderate and vigorous-intensity activity, are progressively associated with a reduction in the risk of cardiovascular mortality in adults with type 2 diabetes.	Physical activity can confer many health benefits for adults and older adults, including reduced risk of allcause mortality and cardiovascular disease mortality, prevention of hypertension, site-specific cancers and type 2 diabetes, and improved mental health (reduced symptoms of anxiety and depression), cognitive health and sleep. In older adults, physical activity helps prevent falls and falls-related injuries and declines in bone health and functional ability. In addition, for those living with type 2 diabetes, physical activity, including aerobic activity, muscle-strengthening activity, or a combination of both, is associated with improved secondary indicators of risk of disease progression (HbA1c, blood pressure, BMI, and lipids). Resistance training was associated with greater reduction in HbA1c versus control groups and for high-intensity resistance training on fasting insulin. Interval training (2–5 times/week; intervals 1–4 mins duration; total session lengths 20–60 mins) was associated with statistically significantly decreased HbA1c by 0.83% compared with no-exercise control groups . Higher amounts of physical activity (from both below and at, or above the recommended levels of 150 mins/ week of moderate-intensity activity) progressively reduce risk of cardiovascular mortality in adults with type 2 diabetes. For example, compared with doing no activity, engaging in some activity was associated with a 32% reduction in risk of cardiovascular disease mortality, while engaging in amounts of activity meeting physical activity guidelines or above was associated with a larger 40% reduction in risk of cardiovascular disease mortality. Most interventions are based around 150–300 minutes of moderate-intensity aerobic activity or 75 minutes of vigorous-intensity activity, and/ or 2–3 sessions of resistance training per week. For some outcomes (e.g. HbA1c and blood pressure) in adults with type 2 diabetes, there is evidence for a stronger effect with more aerobic activity (i.e. greater than 150 mins/ week versus less than 150 mins/week), but limited evidence for intensity.	298	20.9925	9.85127	12.1617	10.8912	30.4554	6	Being physically active can be really good for your health, especially if you're an adult or an older adult. It can help lower your chances of dying from anything and from heart problems. It can also help you avoid high blood pressure, certain kinds of cancer, and type 2 diabetes. Being active can also make you feel better mentally and help you think more clearly. It can even help you sleep better! If you're an older adult, being active can help you stay strong and not fall down. This can also help keep your bones and muscles healthy. If you have type 2 diabetes, being active can help lower your risk of getting worse. Doing different kinds of activities, like ones that get your heart pumping or ones that make your muscles stronger, can help you a lot. Doing high-intensity exercises can even help lower your blood sugar levels. Doing lots of physical activity, like more than 150 minutes per week, can help lower your risk of heart problems even more. Most doctors recommend that you do at least 150 minutes of moderate activity each week, or 75 minutes of more intense activity, like running or playing sports. Doing resistance exercises, like lifting weights, two or three times a week can also help you stay healthy.	Moving your body can make you healthier! This is especially true for adults and older adults. When you exercise, you can lower your risk of many different diseases, like heart disease, diabetes, and cancer. It can also help you feel better emotionally and mentally by reducing feelings of anxiety and depression, and improving sleep and thinking skills. If you're an older adult, exercise can even help you stay balanced and prevent falls. If you have type 2 diabetes, exercising can be especially helpful. Doing activities that make your heart beat faster and activities that make your muscles stronger can help you control your blood sugar and lower your risk of getting sicker. You don't have to do a lot of exercise to see benefits - even a little bit is better than nothing. But doing more exercise can help even more. Experts recommend doing around 150-300 minutes of moderate exercise per week (like brisk walking) or 75 minutes of intense exercise (like running or swimming hard). You can also do some exercises to strengthen your muscles a few times per week. Remember, exercise is good for you and can help you feel better both physically and mentally!	Moving your body can help you stay healthy and prevent diseases. It is especially important for adults and older adults. When you exercise, you can reduce the risk of getting sick or dying from heart problems, high blood pressure, certain types of cancer, and type 2 diabetes. Exercise can also help you feel better mentally and sleep better. For older adults, exercise can prevent falls and keep bones strong. If you have type 2 diabetes, exercising can also help you. Doing activities like aerobic exercise or strength training can improve your blood sugar levels, blood pressure, weight, and cholesterol. High-intensity resistance training can help lower your fasting insulin levels. Doing interval training a few times a week can also lower your blood sugar levels. The more exercise you do, the lower your risk of dying from heart problems. Doing at least 150 minutes of moderate exercise or 75 minutes of intense exercise each week is good for you. You should also try to do strength training a few times a week. Doing more exercise is better for some health problems, but it's not clear how intense the exercise needs to be.	216	4.64927	0	196	10.2586	0	191	8.31858	0	83.3333	100	83.3333
26	NHS	https://www.nhs.uk/mental-health/conditions/social-anxiety/	2023-03-23	1. Social anxiety disorder is more than shyness, it is a persistent and overwhelming fear of social situations 2. It's important to get help if you have symptoms 3. Symptoms include worry about everyday social activities or avoiding those activities altogether.	Social anxiety disorder, also called social phobia, is a long-term and overwhelming fear of social situations. It's a common problem that usually starts during the teenage years. It can be very distressing and have a big impact on your life. For some people it gets better as they get older. But for many people it does not go away on its own without treatment. It's important to get help if you are having symptoms. There are treatments that can help you manage it. Social anxiety is more than shyness. It's a fear that does not go away and affects everyday activities, self confidence, relationships and work or school life. Many people occasionally worry about social situations, but someone with social anxiety feels overly worried before, during and after them. You may have social anxiety if you: • worry about everyday activities, such as meeting strangers, starting conversations, speaking on the phone, working or shopping • avoid or worry a lot about social activities, such as group conversations, eating with company and parties • always worry about doing something you think is embarrassing, such as blushing, sweating or appearing incompetent. • find it difficult to do things when others are watching – you may feel like you're being watched and judged all the time • fear being criticised, avoid eye contact or have low self-esteem • often have symptoms like feeling sick, sweating, trembling or a pounding heartbeat (palpitations) • have panic attacks, where you have an overwhelming sense of fear and anxiety, usually only for a few minutes. Many people with social anxiety also have other mental health issues, such as depression, generalised anxiety disorder or panic disorder. It's a good idea to see a GP if you think you have social anxiety, especially if it's having a big impact on your life. It's a common problem and there are treatments that can help. Asking for help can be difficult, but a GP will be aware that many people struggle with social anxiety and will try to put you at ease. They'll ask you about your feelings, behaviours and symptoms to find out about your anxiety in social situations. If they think you could have social anxiety, you'll be referred to a mental health specialist to have a full assessment and talk about treatments. You can also refer yourself directly to an NHS talking therapies service without a referral from a GP.	394	11.6792	9.84237	10.1811	9.51614	13.2967	3	Social anxiety disorder, or social phobia, is a condition where you feel extremely afraid of social situations for a long time. It's a common problem that often starts when you're a teenager. It can make you feel really upset and have a big effect on your life. Even though some people feel better as they get older, many people need help to manage their social anxiety. Social anxiety is not just shyness. It's a type of fear that doesn't go away and makes it hard for you to do everyday things, like talking to people or going to events. If you have social anxiety, you might: worry about normal activities like talking on the phone or going to work avoid social activities, like eating with other people or going to parties always worry about embarrassing yourself, like blushing or doing something wrong find it hard to do things when people are watching you be scared of criticism or have low self-esteem have physical symptoms like sweating or feeling sick have panic attacks, where you feel very scared for a short time. People with social anxiety might also have other mental health problems, like depression or panic disorder. If you think you have social anxiety, it's important to talk to your GP. They can help you get the right treatment. It's common to feel nervous about asking for help, but your GP will understand and try to help you. They will ask you about how you feel and what you do in social situations. If they think you might have social anxiety, they'll refer you to a mental health specialist who can talk to you about treatments. You can also refer yourself to an NHS talking therapies service without a referral from a GP.	Social anxiety disorder, also known as social phobia, is a type of fear that makes it hard for you to handle social situations. It's common and can be really tough to deal with. It often begins when you're a teenager and can stick with you for a long time if you don't get help. But there are treatments that can help you manage it. Social anxiety is more than just being shy. It can affect your everyday life, your relationships, and your work or school. You might have social anxiety if you: • get nervous or worried about everyday things like talking to strangers, starting conversations, using the phone, working, or shopping • avoid social situations, like group conversations, eating with others, or going to parties • worry about doing something embarrassing, like sweating or blushing • feel like you're being watched and judged all the time • are afraid of being criticized or have low self-esteem • often have physical symptoms like feeling sick, sweating, trembling or having a fast heartbeat • have panic attacks, which are sudden, strong feelings of fear and anxiety Lots of people with social anxiety also have other mental health issues, like depression or anxiety. It's a good idea to see a GP if you think you have social anxiety and it's affecting your life a lot. They can help you find treatments that might work for you. It can be hard to ask for help, but GPs know that lots of people have social anxiety and they want to help you. They'll ask you about your feelings and symptoms to understand what's going on. If they think you have social anxiety, they'll refer you to a specialist who can talk with you about treatments. You can also refer yourself to an NHS talking therapies service without a GP referral.	Social anxiety disorder, also known as social phobia, is when you feel really scared of being in social situations for a long time. It's a common problem that often starts when you're a teenager. It can be really hard to deal with and can have a big impact on your life. Some people get better on their own, but many people need help to feel better. If you're having symptoms, it's important to get help. There are treatments that can help you feel better. Social anxiety is not just being shy, it's a fear that doesn't go away and affects your everyday life, like talking to people, feeling confident, being in relationships, and doing well at school or work. Lots of people worry about social situations sometimes, but if you have social anxiety you feel really worried before, during and after them. You might have social anxiety if you: • Worry about everyday things, like talking to new people, making phone calls, working, or shopping. • Avoid or worry a lot about social things, like talking in groups, eating with others, or going to parties. • Always worry about doing something embarrassing, like blushing, sweating, or looking stupid. • Find it hard to do things when others are watching - you feel like everyone is judging you. • Fear being criticized, avoid eye contact, or feel bad about yourself. • Have symptoms like feeling sick, sweating, shaking, or your heart beating really fast. • Have panic attacks, where you feel really scared and anxious for a short time. Lots of people with social anxiety also have other mental health problems like depression, anxiety or panic attacks. If you think you have social anxiety, it's a good idea to see a doctor. They'll ask you questions to find out more about your anxiety and they can refer you to a specialist who can help you. You can also refer yourself to a talking therapies service without seeing a doctor first.	293	7.922	1	299	8.91089	2	321	5.53169	1	100	100	83.3333
